# Associations of insomnia on pregnancy and perinatal outcomes: Findings from Mendelian randomization and conventional observational studies in up to 356,069 women

**DOI:** 10.1101/2021.10.07.21264689

**Authors:** Qian Yang, M. Carolina Borges, Eleanor Sanderson, Maria C. Magnus, Fanny Kilpi, Paul J. Collings, Ana Luiza Soares, Jane West, Per Magnus, John Wright, Siri E. Håberg, Kate Tilling, Deborah A. Lawlor

**Affiliations:** MRC Integrative Epidemiology Unit at the University of Bristol, Bristol, UK; Population Health Sciences, Bristol Medical School, University of Bristol, UK; Centre for Fertility and Health, Norwegian Institute of Public Health, Oslo, Norway; Bradford Institute for Health Research, Bradford Teaching Hospitals NHS Foundation Trust, Bradford, UK; National Institute for Health Research Bristol Biomedical Centre, University Hospitals Bristol NHS Foundation Trust and University of Bristol, Bristol, UK

**Keywords:** insomnia, pregnancy and perinatal outcomes, Mendelian randomization, ALSPAC, MoBa

## Abstract

**Background:** Insomnia is common and associated with adverse pregnancy and perinatal outcomes in observational studies. Our aim was to test whether insomnia causes stillbirth, miscarriage, gestational diabetes, hypertensive disorders of pregnancy, perinatal depression, preterm birth, or low/high offspring birthweight (LBW/HBW).

**Methods and Findings:** We used two-sample Mendelian randomization (MR) with 81 single nucleotide polymorphisms instrumenting for a lifelong predisposition to insomnia. We used data (N=356,069) from the UK Biobank, FinnGen, and three European birth cohorts (Avon Longitudinal Study of Parents and Children (ALSPAC), Born in Bradford, and Norwegian Mother, Father and Child Cohort Study). Main MR analyses used inverse variance weighting (IVW), with weighted median and MR-Egger as sensitivity analyses. We compared MR estimates with multivariable regression of insomnia in pregnancy on outcomes in ALSPAC (N=11,745). IVW showed evidence of an effect of genetic susceptibility to insomnia on miscarriage (odds ratio (OR): 1.60, 95% confidence interval (CI): 1.18, 2.17), perinatal depression (OR 3.56, 95% CI: 1.49, 8.54) and LBW (OR 3.17, 95% CI: 1.69, 5.96). For other outcomes IVW indicated potentially clinically important adverse effects of insomnia (OR range 1.20 to 2.43), but CIs were wide and included the null. Weighted median and MR Egger results were directionally consistent, except for MR-Egger for gestational diabetes, perinatal depression, and preterm birth. Multivariable regression showed associations of insomnia at 18 weeks of gestation with miscarriage (OR 1.30, 95% CI: 1.12, 1.51), stillbirth (OR 2.10, 95% CI: 1.20, 3.69), and perinatal depression (OR 2.96, 95% CI: 2.42, 3.63), but not with LBW (OR 0.92, 95% CI: 0.69, 1.24). Key limitations are potential horizontal pleiotropy and low statistical power in MR, and residual confounding in multivariable regression.

**Conclusions:** There is evidence of causal effects of insomnia on miscarriage, perinatal depression, and LBW. We highlight the need for larger studies with genomic data and pregnancy outcomes.

**Author summary:** *Why was this study done?:*

- Insomnia in pregnancy was associated with higher risks of adverse pregnancy and perinatal outcomes in observational studies.
- It is currently no clear whether insomnia causes adverse pregnancy and perinatal outcomes or whether the unfavourable associations are explained by confounding.
- No Mendelian randomization has been conducted to explore the association of insomnia with adverse pregnancy and perinatal outcomes.

*What did the researchers do and find?:*

- We used data on up to 356,069 women from UK Biobank, FinnGen and three birth cohorts, and assessed whether genetic susceptibility to insomnia was associated with stillbirth, miscarriage, gestational diabetes, hypertensive disorders of pregnancy, perinatal depression, preterm birth, low offspring birthweight, and high offspring birthweight in two-sample Mendelian randomization.
- To triangulate with our Mendelian randomization estimates, we conducted multivariable regression in 11,745 women from the Avon Longitudinal Study of Parents and Children, where insomnia was measured in pregnancy.
- We found consistent evidence from Mendelian randomization and multivariable regression that insomnia was associated with higher risks miscarriage and perinatal depression, and Mendelian randomization also suggested an unfavourable effect on low offspring birthweight.

*What do these findings mean?:*

- Interventions to improve healthy sleep in women of reproductive age might be beneficial to a healthy pregnancy.

## Supplementary material for "Associations of insomnia on pregnancy and perinatal outcomes: Findings from Mendelian randomization and conventional observational studies in up to 356,069 women": S2 File

### Sheet: S1 Table
S1 Table. Definitions of pregnancy and perinatal outcomes in UK Biobank (UKB), Avon Longitudinal Study of Parents and Children (ALSPAC), Born in Bradford (BiB, Norwegian Mother, Father and Child Cohort Study (MoBa), and FinnGen
(a) Stillbirth, miscarriage
Cohort	Source	Details	Variable ID	Outcome	Case	Control
UKB	Questionnaire in the initial assessemnt	Q1. Have you ever had any stillbirth, spontaneous miscarriages or terminations? (Yes or no)	2774	Stillbirth	a number larger than 0 to Q2	No to Q1
UKB	Questionnaire in the initial assessemnt	a Q2. How many stillbirths? (enter 0 if none)	3829	Miscarriage	a number larger than 0 to Q3	No to Q1
UKB	Questionnaire in the initial assessemnt	a Q3. How many spontaneous miscarriages (enter 0 if none)	3839
ALSPAC	Questionnaire at 18 weeks of gestation	Q4. Have you ever had any miscaarriages?	b007	Stillbirth	Yes to Q6	No to Q4, Q5 and Q6
ALSPAC	Questionnaire at 18 weeks of gestation	Q5. Have you ever had any abortions or terminations?	b009	Miscarriage	Yes to Q4	No to Q4, Q5 and Q6
ALSPAC	Questionnaire at 18 weeks of gestation	Q6. Have you very had a stillborn baby?	b011
BiB	Maternal records abstraction: Pre-BiB infant info	V1. Pre BiB infant birth outcome: 1=live birth, 2=miscarriage, 3=stillbirth, 4=termination of pregnancy, 5=ectopic pregnancy, 6=not documented	prnprebinfboutcome	Stillbirth	V1=3 or V2=3	V1=1 and V2=2
BiB	Maternal records abstraction: BiB infant info	V2. Birth outcome: 1=live birth, 2=miscarriage, 3=stillbirth	prnbibirthoutc	Miscarriage	V1=2 or V2=2	V1=1 and V2=2
MoBa	Questionnaire at 15 weeks of gestation	If women participants have been pregnnacy before, fill in for all earlier pregnancys. Include all pregnancies that ended in abortion, miscarriage or stillbirth as well as ectopic pregnancies. Q7. Outcome of pregnancy (10 blanks): 1=live infant born, 2=spontaneous abortion, 3=termination of pregnancy, 4=ectopic pregnancy	AA95, AA101, AA107, AA113, AA119, AA125, AA131, AA137, AA143, AA149	Stillbirth	at leat one 2 to Q7, and the corresponding answer to Q8 >22 and ≤43	1 to Q7, or missingness in the first blank of Q8
MOBa	Questionnaire at 15 weeks of gestation	Q8. Week of pregnancy for abortion/stillbirth (10 blanks)	AA96, AA102, AA108, AA114, AA120, AA126, AA132, AA138, AA144, AA150	Miscarriage	at leat one 2 to Q7, and the corresponding answer to Q8 ≥2 and ≤22	1 to Q7, or missingness in the first blank of Q8
FinnGen	National-wide registries (Drug purchase and drug reimbursement, Digital and population data services agency, Statistics Finland, Register of primary health care visits: AVOHILMO, Care register for health care: HILMO, Finnish cancer registry)	International Classification of Diseases (ICD)-10: O03 Spontaneous abortion, ICD-9: 634 Spontaneous abortion, ICD-8: 643 Spontaneous abortion	O15_ABORT_SPONTAN	Miscarriage	Women who ever had an episode of ICD-10 O03, ICD-9 634, or ICD-8 643.	Women who never had an episode of O00 Ectopic pregnancy, O01 Hydatidiform mole, O02 Other abnormal products of conception, O03 Spontaneous abortion, O04 Medical abortion, O05 Other abortion, O06 Unspecified abortion, O07 Failed attempted abortion, O08 Complications following abortion and ectopic and molar pregnancy in ICD-10, and the equivelants in ICD-9 and ICD-8.
a Women who replied 'yes' to Q1 answered the question.
(b) Gestational diabetes
Cohort	Source	Details	Variable ID	Case	Control
UKB	Questionnaire in the initial assessemnt	Q1. Has a doctor ever told you that you have diabetes? (Yes or no)	2443	Yes to Q2	No to Q1
UKB	Questionnaire in the initial assessemnt	a Q2. Did you oly have diabetes during pregnancy? (Yes or no)	4041
ALSPAC b	Obstetric medical records	Data were abstracted by research midwives.	Pregnancy_diabetes	Gestational diabetes	No glycosuria or diabetes
BiB	eClipse Pregnancy Measures	V1. Gestational diabetes - derived from GTT c and backfill notes: 0=no, 1=yes	drvgesdiab	V1=1 and V2=0	V1=0 and V2=0
BiB	eClipse Pregnancy Measures	V2. Diabetes prior to pregnancy: 0=no, 1=yes	bkfdiabete
MoBa	Medical Birth Registry of Norway	R1. Diabetes: 1=pregestational diabetes-type1, 2=pregestational diabetes-type2, 3=pregestational diabetes-unspecified/other, 4=gestational diabetes, 5=antidiabeticc medication during pregnnacy registered without further information	DIABETES_MELLITUS	R1=4	Missingness (meaning no diabetes) in R1
FinnGen	National-wide registries (Drug purchase and drug reimbursement, Digital and population data services agency, Statistics Finland, Register of primary health care visits: AVOHILMO, Care register for health care: HILMO, Finnish cancer registry)	ICD-10: O24.4 Diabetes mellitus arising in pregnancy, ICD-9: 648.8 Abnormal glucose tolerance	GEST_DIABETES	Women who ever had an episode of ICD-10 O24.4 or ICD-9 648.8A.	Women who never had an episode of ICD-10 O24.4 and ICD-9 648.8A.
a Women who replied ‘Yes’ to Q1 answered the question.
b At the time of ALSPAC pregnancies there were no clear guidelines on screening or diagnosing gestational diabetes. There was no universal OGTT or any other blood test. Women with pre-existing diabetes and glycosuria were not included in either cases or controls.
c Either fasting glucose ≥6.1 mmol/l or 2-hour postload glucose ≥7.8 mmol/l.
(c) Hypertensive disorders of pregnancy (HDP)
Cohort	Source	Details	Variable ID	Case	Control
UKB	Hospital Episode Statistics via linkage	ICD code on hospital inpatient admission	41202-41205	O11, O13, O14, O14.0, O14.1, O14.2, O14.9, O15, O15.0, O15.1, O15.2, O15.9 in ICD10; or 6423, 6424, 6425, 6426, 6427 in ICD9; 1073 in verbal interview	No HDP records
UKB	Questionnaire in the initial assessemnt	Non-cancr illness code, self-reported (verbal interval)	20002
ALSPAC	Obstetric medical records	Data on all measurements of blood pressure and proteinuria were abstracted by research midwives from and a universal definition (International Society for the Study of Pregnancy Hypertension) was applied to all women.	HDP	High blood pressure after 20 weeks without known hypertension prior to pregnancy	No hypertensive disorders in pregnancy
BiB	Maternal records abstraction: BiB pregnancy info	V1. HDP category: 1=normotensive, 2=gestational hypertension, 3=pre-eclampsia	prnbphdp	v1=2 or 3 and V2=0	V1=1 AND V2=0
BiB	eClipse Pregnancy Measures	V2. Existing hypertension: 0=no, 1=yes	bkfhyperex
MoBa	Questionnaire at 30 weeks of gestation	(a) If the midwife or doctor has told you that you have or have had high blood pressure during this pregnancy, what was the highest reading during this pregnancy? Q1. systolic blood pressure	CC114	Q1≥140, or Q2≥90, or yes to anay one of Q3-8, or having any record in R1-6	Missingness (meaning no chronic hypertension) in R1
MoBa	Questionnaire at 30 weeks of gestation	Q2. diastolic blood pressure	CC115
MoBa	Questionnaire at 30 weeks of gestation	(b) Do you have or have you had high blood pressure after the 13th week of pregnancy? Q3. in 13-16 week of pregnancy	CC616
MoBa	Questionnaire at 30 weeks of gestation	Q4. in 17-20 week of pregnancy	CC617
MoBa	Questionnaire at 30 weeks of gestation	Q5. in 21-24 week of pregnancy	CC618
MoBa	Questionnaire at 30 weeks of gestation	Q6. in 25-28 week of pregnancy	CC619
MoBa	Questionnaire at 30 weeks of gestation	Q7. in 29+ week of pregnancy	CC620
MoBa	Questionnaire at 6 months postnatally	Have you had high blood pressure since you completed the previous questionnaire? Q8. Yes, last part during pregnancy	DD434
MoBa	Medical Birth Registry of Norway	R1. Chronic hypertension	HYPERTENSJON KRONISK
MoBa	Medical Birth Registry of Norway	R2. <<Hypertension only>> occurred during pregnancy	HYPERTENSJON ALENE
MoBa	Medical Birth Registry of Norway	R3. Eclampsia, total -eclampsia during pregnancy -eclampsia during birth and/or post-partum -unspecified eclampsia	EKLAMPSI
MoBa	Medical Birth Registry of Norway	R4. Preeclampsia	PREEKL
MoBa	Medical Birth Registry of Norway	R5. Early preeclampsia	PREEKLTIDL
MoBa	Medical Birth Registry of Norway	R6. HELLP syndrome	HELLP
FinnGen	National-wide registries (Drug purchase and drug reimbursement, Digital and population data services agency, Statistics Finland, Register of primary health care visits: AVOHILMO, Care register for health care: HILMO, Finnish cancer registry)	ICD-10: O13 Gestational [pregnancy-induced] hypertension, ICD-9: 642.3 Transient hypertension of pregnancy, ICD-8: 637 Pre-eclampsia, eclampsia and toxaemia, unspecified	O15_GESTAT_HYPERT	Women who ever had an episode of ICD-10 O13, ICD-9 642.3, or ICD-8 63701.	Women who never had an episode of O10-O16 Oedema, proteinuria and hypertensive disorders in pregnancy, childbirth and the puerperium in ICD-10, and the equivelants in ICD-9 and ICD-8.
(d) Perinatal depression
Cohort	Source	Details	Variable ID	Case	Control
UKB	Questionnaire during the online follow-up	a Q1. Have you ever had a time in your life lasting two weeks or more when you lost interest in most things like hobbies, work, or activities that usually give you pleasure? (Yes or no)	20441	Yes to Q3	No to Q1 and Q2
UKB	Questionnaire during the online follow-up	a Q2. Have you ever had a time in your life when you felt sad, blue, or depressed for two weeks or more in a row? (Yes or no)	20446
UKB	Questionnaire during the online follow-up	b Q3. Did this episode occur within months of giving birth? Or has it been suggested you had post-natal depression? (Yes or no)	20445
ALSPAC	Questionnaires at 18 and 32 weeks of pregnancy, and 8 weeks and 8 months postnatally	Edinburgh Postnatal Depression Scale (EPDS) has 10 items, and each item is scored from 0 to 3. We only use women who have 0 missing item to calculate EPDS total scores at a time point. If 1 or more items are missing at a time point, the EPDS total score is coded as ‘not available’ for that time point.	b370, c600, e390, f200	Mean of all available EPDS total scores >12, excluding d171a="Yes"	Mean of all available EPDS total scores≤12, excluding d171a="Yes"
ALSPAC	Questionnaire at 12 weeks of pregnancy	Have you ever had any of the following problems: severe depression? With options "Yes had it recently" (coded as "Yes" by ALSPAC), "Yes in past, not now" (coded as "Yes" by ALSAPC), "No never" (coded as "No" by ALSPAC) and "Don't know" (coded as "No" by ALSPAC).	d171a
BiB	Maternal Baseline Questionnaire	‘Severe depression’ subscale of the General Health Questionnaire at 26-28 weeks gestation. Each question has an option from ‘not at all’/’definitely not’ (scored 0) to ‘much more than usual’/’definitely have’ (scored 3). For each participant who answered at least one question, total score equals the average of all available answers × 7. Its threshold (i.e. 3) is calculated based on the top 15% scores (i.e. case) versus the bottom 85% scores (i.e. control) among all BiB women.	ghq0ques22-ghq0ques28	Total score >3	Total score ≤3
MoBa	Questionnaires at 15 and 30 weeks of gestation, and 8 weeks postnatally	Hopkins Symptom Checklist (SCL-5) for anxiety/depression has 5 items [i.e. (a) constantly frightened or anxious; (b) nervous, inner turmoil; (c) feeling of hopeless with regard to the future; (d) depressed, sad; (e) frequency worried or uneasy]. For each item, a 4-point Likert scale ranges from 1 (not at all bothered) to 4 (very much bothered). SCL-5 score is calculated as the average of points for these 5 items. If 1 or more items are missing at a time point, the SCL-5 score is coded as ‘not available’ for that time point.	AA1548-1552, CC1202-1206, DD837-841	Mean of all available SCL-5 scores ≥2	Mean of all available SCL-5 scores <2
a A subgroup of women attending online follow-up answered the question.
b Women who replied ‘Yes’ to either Q1 or Q2 answered the question.
(e) Preterm birth
Cohort	Source	Details	Variable ID	Case	Control
UKB	Hospital Episode Statistics via linkage	Gestational age was obtained from records in the inpatient main and birth datasets.	41259, 41265	<37 completed weeks	≥39 & <42 completed weeks
ALSPAC	Obstetric medical records	Gestation in days was based on a mixture of last menstrual period, pregnancy ultrasound scan and appearance at birth, which were extracted from obstetric records.	kz029	<37 completed weeks	≥39 & <42 completed weeks
BiB	eClipse Pregnancy Measures	Gestation in weeks and days.	eclgestwds	<37 completed weeks	≥39 & <42 completed weeks
MoBa	Medical Birth Registry of Norway	Length of gestation based on ultrasound estimation. If ultrasound is not available, it is calculated from the last menstrual period.	SVLEN	<37 completed weeks	≥39 & <42 completed weeks
FinnGen	National-wide registries (Drug purchase and drug reimbursement, Digital and population data services agency, Statistics Finland, Register of primary health care visits: AVOHILMO, Care register for health care: HILMO, Finnish cancer registry)	ICD-10: O60 Preterm labour and delivery, ICD-9: 644 Early or threatended labor, ICD-8: 634 Other complications of pregnancy	O15_PRETERM	Women who ever had an episode of ICD-10 O60, ICD-9 644, or ICD-8 63497.	Women who never had an episode of ICD-10 O60, ICD-9 644, or ICD-8 63497.
(f) Low offspring birthweight (LBW), high offspring birthweight (HBW)
Cohort	Source	Details	Variable ID	Outcome	Case	Control
UKB	Questionnaire in the initial assessemnt	a Q1. What was the birth weight of your first child in pounds? (do not include twins) (A whole number in pounds)	2744	LBW	<2500 grams	2500~4500
				HBW	>4500 grams	2500~4500
ALSPAC	Obstetric medical records, ALSPAC measures and birth notification	Birthweight (grams) was recorded according to multiple sources. The preferred birthweight was derived by ALSPAC.	kz030	LBW	<2500 grams	2500~4500
				HBW	>4500 grams	2500~4500
BiB	eClipse Baby Measures	Birthweight (grams)	eclbirthwt	LBW	<2500 grams	2500~4500
				HBW	>4500 grams	2500~4500
MoBa	Medical Birth Registry of Norway	Child’s weight (grams)	VEKT	LBW	<2500 grams	2500~4500
		b Child's sex	KJONN	HBW	>4500 grams	2500~4500
a Women who indicated they had given birth to at least one child answered this question.
b We exclude women whose child has an extreme birthweight (>5SD) from the sex-specific study means, and women whose child has an uncertain/unknown sex.

### Sheet: S2 Table
S2 Table. Key characteristics of recently conducted genome-wide association studies of insomnia
First author	Year	Data source	N	Female	Age (year)	Definition of insomnia	Genome-wide significant SNPs
Hammerschlag AR [1]	2017	UKB	113006	0.53	56.9 ± 11.0	Do you have trouble falling alseep at night or do you wake up in the middle of the night? Case = usually, control = sometimes + never/rarely	12
Hammerschlag AR [1]	2017	UKB	59367	1	56.6 ± 10.9	Do you have trouble falling alseep at night or do you wake up in the middle of the night? Case = usually, control = sometimes + never/rarely	5
Jansen PR [2]	2019	UKB, 23andMe	1331010	0.69	Not reported	UKB: Do you have trouble falling alseep at night or do you wake up in the middle of the night? Case = usually, control = sometimes + never/rarely. 23andMe:	202
Jansen PR [2]	2019	UKB, 23andMe	709986	1	Not reported	UKB: Do you have trouble falling alseep at night or do you wake up in the middle of the night? Case = usually, control = sometimes + never/rarely. 23andMe: Q1. Have you ever been diagnosed with, or treated for: Insomnia? Q2. Have you ever been diagnosed with, or treated for, any of the following conditions: Insomnia but not Narcolepsy Sleep apnea or Restless leg syndrome. Q3. Has a doctor ever told you that you have any of these conditions: Insomnia (difficulty getting to sleep or staying asleep)? Q4: Have you ever been diagnosed by a doctor with any of the following neurological conditions: Sleep disturbance. Q5. Do you routinely have trouble getting to sleep at night? Q6. What sleep disorders have you been diagnosed with? Please select all that apply: Insomnia, trouble falling or staying asleep. Q7. Have you ever taken these medications? Prescription sleep aids. Q8. In the last 2 years, have you taken any of these medications? Prescription sleep aids. Q9. Have you ever been diagnosed with, or treated for Insomnia, Narcolepsy, Sleep apnea, Restless leg syndrome? Q10. Have you ever been diagnosed with or treated for any of the following conditions? Post-traumatic stress disorder (PTSD); Autism; Asperger's; Sleep disorder. Q11. Have you ever been diagnosed with or treated for a sleep disorder? Case = Yes to any one of Q1-8, control = No or uncertain to all Q1-11	87
Lane JM [3]	2017	UKB	59128	0.51	57.7 ± 7.9	Do you have trouble falling alseep at night or do you wake up in the middle of the night? Case = usually, control = never/rarely	3
Lane JM [3]	2017	UKB	30445	1	57.3 ± 7.8	Do you have trouble falling alseep at night or do you wake up in the middle of the night? Case = usually, control = never/rarely	1
Lane JM [4]	2019	UKB	237627	0.51	56.5 ± 11.3	Do you have trouble falling alseep at night or do you wake up in the middle of the night? Case = usually, control = never/rarely	48
Lane JM [4]	2019	UKB	453379	0.53	56.7 ± 13.8	Do you have trouble falling alseep at night or do you wake up in the middle of the night? Case = usually + sometimes, control = never/rarely	29
Neale lab [5]	2017	UKB	361194	~53%	Not reported	Do you have trouble falling alseep at night or do you wake up in the middle of the night? Ordered categories (usually to sometimes to never/rarely)	30
Neale lab [5]	2018	UKB	194174	1	Not reported	Do you have trouble falling alseep at night or do you wake up in the middle of the night? Ordered categories (usually to sometimes to never/rarely)	368 (before clumping)
Song W [6]	2020	Partners Biobank	21310	0.54	59.7 ± 16.7	Electronic health record using ICD code (307.4, 327.0, 780.51, 780.52, G147.0, F51.0)	1
Stein MB [7]	2018	NSS, PPDS	17651	0.14	23.0 ± 7.9	Q1. Did you ever in your life have insomnia? Q2. Did you ever in your life have a whole month or longer when you had insomnia at least three nights a week? Q3. During that month, how much did your insomnia interfere with your daytime functioning in the following ways (1) day time fatigue, sleepiness, or low motivation, (2) headaches, upset stomach, diarrhea or constipation, (3) moodiness, (4) reducted performance at work or school, (5) accident proneness. Case = Yes to Q1 and Q2, and some of the time to at least one of Q3 (1) - (5), control = anyone failing to meet the case definition.	4
Abbreviations: NSS, New Soldier Study; PPDS, Pre/Post Deployment Survey; SNPs, single nucleotide polymorphisms; UKB, UK Biobank.
[1] Hammerschlag AR, Stringer S, de Leeuw CA, et al. Genome-wide association analysis of insomnia complaints identifies risk genes and genetic overlap with psychiatric and metabolic traits. Nat Genet. 2017;49(11):1584-92.
[2] Jansen PR, Watanabe K, Stringer S, et al. Genome-wide analysis of insomnia in 1,331,010 individuals identifies new risk loci and functional pathways. Nat Genet. 2019;51(3):394-403.
[3] Lane JM, Liang J, Vlasac I, et al. Genome-wide association analyses of sleep disturbance traits identify new loci and highlight shared genetics with neuropsychiatric and metabolic traits. Nat Genet. 2017;49(2):274-81.
[4] Lane JM, Jones SE, Dashti HS, et al. Biological and clinical insights from genetics of insomnia symptoms. Nat Genet. 2019;51(3):387-93.
[5] NealLab. We're thrilled to announce an updated GWAS analysis of the UK Biobank. 2018; http://www.nealelab.is/uk-biobank.
[6] Song W, Torous J, Kossowsky J, et al. Genome-wide association analysis of insomnia using data from Partners Biobank. Sci Rep. 2020; 10(1):6928.
[7] Stein MB, McCarthy MJ, Chen CY, et al. Genome-wide analysis of insomnia disorder. Mol Psychiatry. 2018;23(11):2238-50.

### Sheet: S3 Tabel
S3 Table. Characteristics of genome-wide significant genetic variants for insomnia in women from the genome-wide association study by Jansen et al.
SNP #	SNP	Chromosome	Effect allele	Non-effect allele	Effect allele frequency	Ln (odds ratio)	Standard error	P-value
1	rs10789340	1	G	A	0.6275	0.041864	0.008	4.86e-08
2	rs10800992	1	T	C	0.4401	0.042101	0.007	2.45e-08
3	rs7581704	2	C	G	0.7589	0.055435	0.009	2.3e-10
4	rs56097173	2	T	C	0.6744	0.045929	0.008	9.05e-09
5	rs13010288	2	G	T	0.8696	0.065072	0.011	3.49e-09
6	rs113851554	2	T	G	0.0557	0.176471	0.016	2.11e-27
7	rs62158206	2	T	C	0.7808	0.051643	0.009	8.3e-09
8	rs34967082	2	A	G	0.4068	0.042101	0.008	1.93e-08
9	rs6803184	3	A	G	0.3402	0.044973	0.008	1.36e-08
10	rs7428918	3	G	A	0.7143	0.047092	0.008	8.92e-09
11	rs10865954	3	T	C	0.3326	0.045929	0.008	4.13e-09
12	rs3774751	3	G	T	0.5375	0.04814	0.007	1.39e-10
13	rs2116290	3	A	G	0.3563	0.047837	0.008	8.52e-10
14	rs12635614	3	A	G	0.5134	0.043059	0.007	9.31e-09
15	rs356179	4	G	C	0.6752	0.044997	0.008	1.05e-08
16	rs6855246	4	G	A	0.0836	0.100926	0.013	9.07e-14
17	rs13138995	4	A	G	0.3976	0.043059	0.008	1.5e-08
18	rs406761	5	T	G	0.6302	0.047837	0.008	4.92e-10
19	rs171697	5	G	C	0.3239	0.05975	0.008	3.68e-14
20	rs13189678	5	T	C	0.1327	0.061095	0.011	1.88e-08
21	rs11167642	5	T	C	0.8088	0.055435	0.009	4.89e-09
22	rs1285875	6	G	C	0.2738	0.04919	0.008	4.83e-09
23	rs10947428	6	C	T	0.2172	0.070422	0.009	7.44e-15
24	rs4711416	6	T	G	0.1022	0.076035	0.012	6.12e-10
25	rs10947690	6	G	A	0.2501	0.04814	0.009	1.92e-08
26	rs3923809	6	A	G	0.6929	0.044973	0.008	2.46e-08
27	rs1533992	7	T	A	0.0541	0.089925	0.016	3.89e-08
28	rs76540488	7	G	A	0.0988	0.075802	0.012	1.49e-09
29	rs12534945	7	C	T	0.7539	0.054456	0.009	2.77e-10
30	rs150483923	7	C	A	0.7789	0.051293	0.009	1.06e-08
31	rs73201933	7	T	A	0.4942	0.040822	0.007	3.06e-08
32	rs1731951	7	T	A	0.56	0.040822	0.008	3.73e-08
33	rs28611339	8	T	G	0.1289	0.070458	0.011	1.89e-10
34	rs2344121	8	A	G	0.5337	0.043059	0.007	1.01e-08
35	rs876114	8	T	G	0.8444	0.058269	0.01	1.32e-08
36	rs671985	8	G	A	0.5369	0.041864	0.007	2.15e-08
37	rs17643634	8	C	T	0.8366	0.058689	0.01	5.38e-09
38	rs118166957	9	T	C	0.1637	0.055435	0.01	4.28e-08
39	rs7044885	9	G	C	0.5532	0.040822	0.007	4.85e-08
40	rs7872863	9	C	T	0.2845	0.047092	0.008	1.35e-08
41	rs1927898	9	C	T	0.2532	0.04919	0.009	1.07e-08
42	rs4838018	9	C	T	0.8654	0.05975	0.011	3.93e-08
43	rs7026534	9	T	G	0.3036	0.045929	0.008	1.5e-08
44	rs77641763 b	9	T	C	0.1197	0.076961	0.011	2.3e-11
45	rs12411886	10	C	A	0.9197	0.084469	0.014	7.25e-10
46	rs11605348	11	G	A	0.657	0.042908	0.008	3.11e-08
47	rs544978 a, b	11	A	C	0.7101	0.049742	0.008	1.31e-09
48	rs4073582	11	G	A	0.6509	0.051293	0.008	4.45e-11
49	rs2406916	11	G	C	0.3408	0.047092	0.008	2.49e-09
50	rs58475265	11	C	T	0.1657	0.057629	0.01	7.66e-09
51	rs2286729	12	A	G	0.0831	0.079735	0.013	3.05e-09
52	rs12310246	12	A	G	0.2509	0.047837	0.009	1.87e-08
53	rs7974321	12	C	T	0.1941	0.05975	0.009	1.84e-10
54	rs28576953	12	C	T	0.7908	0.065072	0.009	9.65e-13
55	rs4499118	13	A	G	0.4024	0.043059	0.008	9.48e-09
56	rs7337692	13	T	C	0.2896	0.072321	0.008	1.08e-18
57	rs1031654	13	C	A	0.2089	0.055513	0.009	1.15e-09
58	rs9563886	13	C	T	0.3923	0.042908	0.008	2.32e-08
59	rs7338774	13	G	A	0.3298	0.046044	0.008	4.57e-09
60	rs1925113	13	A	G	0.4347	0.044017	0.007	3.3e-09
61	rs4981170	14	G	A	0.802	0.058689	0.009	3.24e-10
62	rs755837	14	G	A	0.1758	0.054456	0.01	2.92e-08
63	rs12912299	15	C	T	0.5145	0.042908	0.007	8.47e-09
64	rs715338	15	A	G	0.5675	0.042101	0.007	2.18e-08
65	rs4887111	15	A	G	0.6186	0.042101	0.008	2.78e-08
66	rs176647	15	A	C	0.395	0.046884	0.008	9.65e-10
67	rs7183988	15	G	T	0.5277	0.041864	0.007	1.89e-08
68	rs11075253	16	C	A	0.7107	0.044997	0.008	3.21e-08
69	rs9941245	16	G	T	0.1982	0.057629	0.009	8.87e-10
70	rs35084376	16	C	G	0.067	0.08158	0.015	3.97e-08
71	rs35717469	16	A	G	0.8132	0.053541	0.01	1.57e-08
72	rs9931543	16	T	C	0.7367	0.050693	0.008	1.65e-09
73	rs12927360	16	G	A	0.5797	0.055513	0.008	1.53e-13
74	rs7217547	17	C	G	0.7883	0.050693	0.009	2.33e-08
75	rs2239923	17	T	C	0.2891	0.049742	0.008	1.65e-09
76	rs12951067	17	T	C	0.4536	0.044017	0.007	3.55e-09
77	rs117037340	17	A	G	0.9701	0.122218	0.022	1.83e-08
78	rs8766	18	C	T	0.3785	0.043952	0.008	9.13e-09
79	rs57314044	19	T	G	0.2163	0.051643	0.009	1.34e-08
80	rs159058	20	C	A	0.3111	0.051293	0.008	2.22e-10
81	rs113092074	21	T	C	0.1435	0.059212	0.011	2.49e-08
a The SNP was not available in Born in Bradford.
b The SNP was not available in the Norwegian Mother, Father and Child Cohort Study.
Abbreviation: SNP, single nucleotide polymorphism.

### Sheet: S4 Table
S4 Table. Associations of the 81 SNPs with insomnia in UKB and ALSPAC
Database	Trait	Model	Fetal genotype	SNP	Effect allele	Non-effect allele	Effect allele frequency	Estimate	Standard error	R-squared (obtained from the linear regression using the SNP as the only predictor)
UKB-all women	Insomnia at recruitment	linear regression	NA	rs1031654	C	A	0.200274	0.00735266	0.00180395	8.26e-05
UKB-all women	Insomnia at recruitment	linear regression	NA	rs10789340	G	A	0.626714	0.00198234	0.00149565	6.56e-06
UKB-all women	Insomnia at recruitment	linear regression	NA	rs10800992	T	C	0.443909	0.00512647	0.00144967	6.79e-05
UKB-all women	Insomnia at recruitment	linear regression	NA	rs10865954	T	C	0.33511	0.00597139	0.00153012	7e-05
UKB-all women	Insomnia at recruitment	linear regression	NA	rs10947428	C	T	0.217746	0.00696775	0.00175809	7.06e-05
UKB-all women	Insomnia at recruitment	linear regression	NA	rs10947690	G	A	0.259443	0.00551385	0.00165061	5.87e-05
UKB-all women	Insomnia at recruitment	linear regression	NA	rs11075253	C	A	0.702019	0.00309379	0.00157577	1.71e-05
UKB-all women	Insomnia at recruitment	linear regression	NA	rs11167642	T	C	0.818194	0.00598885	0.0018678	4.68e-05
UKB-all women	Insomnia at recruitment	linear regression	NA	rs113092074	T	C	0.149596	0.00325244	0.00202711	1.29e-05
UKB-all women	Insomnia at recruitment	linear regression	NA	rs113851554	T	G	0.0573691	0.0270521	0.00322086	0.000334561
UKB-all women	Insomnia at recruitment	linear regression	NA	rs11605348	G	A	0.650266	0.00319765	0.00151373	2.27e-05
UKB-all women	Insomnia at recruitment	linear regression	NA	rs117037340	A	G	0.968981	0.0115471	0.00418446	4.57e-05
UKB-all women	Insomnia at recruitment	linear regression	NA	rs118166957	T	C	0.163866	0.00222279	0.00196827	6.26e-06
UKB-all women	Insomnia at recruitment	linear regression	NA	rs12310246	A	G	0.248187	0.00725418	0.00166758	9.87e-05
UKB-all women	Insomnia at recruitment	linear regression	NA	rs12411886	C	A	0.922799	0.0113218	0.00270204	9.02e-05
UKB-all women	Insomnia at recruitment	linear regression	NA	rs12534945	C	T	0.751089	0.00550892	0.00166837	5.55e-05
UKB-all women	Insomnia at recruitment	linear regression	NA	rs12635614	A	G	0.50872	0.00259382	0.00144321	1.31e-05
UKB-all women	Insomnia at recruitment	linear regression	NA	rs1285875	G	C	0.258687	0.00407608	0.00165067	3.26e-05
UKB-all women	Insomnia at recruitment	linear regression	NA	rs12912299	C	T	0.510928	0.00438414	0.00145313	4.13e-05
UKB-all women	Insomnia at recruitment	linear regression	NA	rs12927360	G	A	0.590959	0.00544519	0.00147503	7.39e-05
UKB-all women	Insomnia at recruitment	linear regression	NA	rs12951067	T	C	0.458564	0.00432467	0.0014619	3.93e-05
UKB-all women	Insomnia at recruitment	linear regression	NA	rs13010288	G	T	0.866592	0.00680692	0.00212648	4.44e-05
UKB-all women	Insomnia at recruitment	linear regression	NA	rs13138995	A	G	0.391962	0.00692799	0.00148924	0.000103438
UKB-all women	Insomnia at recruitment	linear regression	NA	rs13189678	T	C	0.137387	0.0057563	0.00209367	3.68e-05
UKB-all women	Insomnia at recruitment	linear regression	NA	rs150483923	C	A	0.774766	0.00596121	0.00173316	5.31e-05
UKB-all women	Insomnia at recruitment	linear regression	NA	rs1533992	T	A	0.0556627	0.0116087	0.00322996	6.48e-05
UKB-all women	Insomnia at recruitment	linear regression	NA	rs159058	C	A	0.299419	0.0061301	0.00157729	6.87e-05
UKB-all women	Insomnia at recruitment	linear regression	NA	rs171697	G	C	0.32778	0.00646394	0.00153502	8.29e-05
UKB-all women	Insomnia at recruitment	linear regression	NA	rs1731951	T	A	0.554834	0.00463966	0.00146404	5.07e-05
UKB-all women	Insomnia at recruitment	linear regression	NA	rs17643634	C	T	0.831638	0.00196471	0.00194937	3.51e-06
UKB-all women	Insomnia at recruitment	linear regression	NA	rs176647	A	C	0.400007	0.00754199	0.00147829	0.000120461
UKB-all women	Insomnia at recruitment	linear regression	NA	rs1925113	A	G	0.430472	0.00538248	0.00145724	6.33e-05
UKB-all women	Insomnia at recruitment	linear regression	NA	rs1927898	C	T	0.254309	0.0025896	0.00165919	1.4e-05
UKB-all women	Insomnia at recruitment	linear regression	NA	rs2116290	A	G	0.36505	0.00647544	0.00151106	8.27e-05
UKB-all women	Insomnia at recruitment	linear regression	NA	rs2239923	T	C	0.2927	0.00864734	0.00158591	0.000140129
UKB-all women	Insomnia at recruitment	linear regression	NA	rs2286729	A	G	0.08579	0.00387261	0.0025724	1.06e-05
UKB-all women	Insomnia at recruitment	linear regression	NA	rs2344121	A	G	0.523264	0.00255974	0.00144354	1.52e-05
UKB-all women	Insomnia at recruitment	linear regression	NA	rs2406916	G	C	0.341676	0.0049511	0.00152615	4.45e-05
UKB-all women	Insomnia at recruitment	linear regression	NA	rs28576953	C	T	0.794725	0.00456799	0.00178798	3e-05
UKB-all women	Insomnia at recruitment	linear regression	NA	rs28611339	T	G	0.128807	0.00891155	0.00215559	8.16e-05
UKB-all women	Insomnia at recruitment	linear regression	NA	rs34967082	A	G	0.414239	0.00362439	0.00146871	3.07e-05
UKB-all women	Insomnia at recruitment	linear regression	NA	rs35084376	C	G	0.0685417	0.0123703	0.00289628	8.88e-05
UKB-all women	Insomnia at recruitment	linear regression	NA	rs356179	G	C	0.667047	0.00449209	0.00154423	3.57e-05
UKB-all women	Insomnia at recruitment	linear regression	NA	rs35717469	A	G	0.809468	0.0057892	0.00184255	4.79e-05
UKB-all women	Insomnia at recruitment	linear regression	NA	rs3774751	G	T	0.53688	0.00465514	0.00144783	5.79e-05
UKB-all women	Insomnia at recruitment	linear regression	NA	rs3923809	A	G	0.696944	0.00565713	0.00156552	6.38e-05
UKB-all women	Insomnia at recruitment	linear regression	NA	rs406761	T	G	0.621518	0.00551473	0.00149213	6.53e-05
UKB-all women	Insomnia at recruitment	linear regression	NA	rs4073582	G	A	0.640748	0.00868206	0.00150228	0.000156456
UKB-all women	Insomnia at recruitment	linear regression	NA	rs4499118	A	G	0.399419	0.00303201	0.00147327	1.51e-05
UKB-all women	Insomnia at recruitment	linear regression	NA	rs4711416	T	G	0.0850074	0.00806857	0.00260741	3.99e-05
UKB-all women	Insomnia at recruitment	linear regression	NA	rs4838018	C	T	0.873102	0.00428071	0.00217135	1.64e-05
UKB-all women	Insomnia at recruitment	linear regression	NA	rs4887111	A	G	0.620682	0.00244338	0.00148601	1.43e-05
UKB-all women	Insomnia at recruitment	linear regression	NA	rs4981170	G	A	0.805995	0.00228368	0.00182798	6.82e-06
UKB-all women	Insomnia at recruitment	linear regression	NA	rs544978	A	C	0.704503	0.00457874	0.0015808	4.08e-05
UKB-all women	Insomnia at recruitment	linear regression	NA	rs56097173	T	C	0.679611	0.00584675	0.0015588	5.63e-05
UKB-all women	Insomnia at recruitment	linear regression	NA	rs57314044	T	G	0.2141	0.00622861	0.00176668	5.34e-05
UKB-all women	Insomnia at recruitment	linear regression	NA	rs58475265	C	T	0.162087	0.00289354	0.00196914	1.39e-05
UKB-all women	Insomnia at recruitment	linear regression	NA	rs62158206	T	C	0.778417	0.00376982	0.00174467	2.14e-05
UKB-all women	Insomnia at recruitment	linear regression	NA	rs671985	G	A	0.548619	0.00575967	0.00145449	6.67e-05
UKB-all women	Insomnia at recruitment	linear regression	NA	rs6803184	A	G	0.334391	0.00175475	0.00153258	6.89e-06
UKB-all women	Insomnia at recruitment	linear regression	NA	rs6855246	G	A	0.0803006	0.0104406	0.0027597	7.78e-05
UKB-all women	Insomnia at recruitment	linear regression	NA	rs7026534	T	G	0.296277	0.00605852	0.00158026	6.09e-05
UKB-all women	Insomnia at recruitment	linear regression	NA	rs7044885	G	C	0.558474	0.00288681	0.00145716	1.82e-05
UKB-all women	Insomnia at recruitment	linear regression	NA	rs715338	A	G	0.577768	0.00456486	0.0014649	4.34e-05
UKB-all women	Insomnia at recruitment	linear regression	NA	rs7183988	G	T	0.526334	0.000346344	0.00144601	6.81e-07
UKB-all women	Insomnia at recruitment	linear regression	NA	rs7217547	C	G	0.795993	0.00679166	0.00178791	6.46e-05
UKB-all women	Insomnia at recruitment	linear regression	NA	rs73201933	T	A	0.499043	0.000363119	0.00144425	1.57e-06
UKB-all women	Insomnia at recruitment	linear regression	NA	rs7337692	T	C	0.292591	0.00595649	0.00159774	5.98e-05
UKB-all women	Insomnia at recruitment	linear regression	NA	rs7338774	G	A	0.333829	0.0067836	0.00154395	7.74e-05
UKB-all women	Insomnia at recruitment	linear regression	NA	rs7428918	G	A	0.714602	0.00419556	0.00160546	3.09e-05
UKB-all women	Insomnia at recruitment	linear regression	NA	rs755837	G	A	0.161529	0.0027337	0.00196374	1.05e-05
UKB-all women	Insomnia at recruitment	linear regression	NA	rs7581704	C	G	0.753363	0.00399395	0.00168218	3.34e-05
UKB-all women	Insomnia at recruitment	linear regression	NA	rs76540488	G	A	0.102629	0.00835665	0.00242468	5.19e-05
UKB-all women	Insomnia at recruitment	linear regression	NA	rs77641763	T	C	0.122945	0.00920374	0.00219821	7.7e-05
UKB-all women	Insomnia at recruitment	linear regression	NA	rs7872863	C	T	0.288275	0.00455501	0.00159539	4.45e-05
UKB-all women	Insomnia at recruitment	linear regression	NA	rs7974321	C	T	0.190461	0.00600662	0.00183384	4.92e-05
UKB-all women	Insomnia at recruitment	linear regression	NA	rs876114	T	G	0.844947	0.00295883	0.00199009	1.13e-05
UKB-all women	Insomnia at recruitment	linear regression	NA	rs8766	C	T	0.380846	0.00531974	0.0014981	5.47e-05
UKB-all women	Insomnia at recruitment	linear regression	NA	rs9563886	C	T	0.391872	0.00495373	0.00149679	5.33e-05
UKB-all women	Insomnia at recruitment	linear regression	NA	rs9931543	T	C	0.735351	0.00525108	0.00163875	5.25e-05
UKB-all women	Insomnia at recruitment	linear regression	NA	rs9941245	G	T	0.194901	0.00562956	0.00182972	4.96e-05
UKB-dataset A	Insomnia at recruitment	linear regression	NA	rs1031654	C	A	0.201081	0.00541688	0.00253986	NA
UKB-dataset A	Insomnia at recruitment	linear regression	NA	rs10789340	G	A	0.626732	0.00158412	0.00211653	NA
UKB-dataset A	Insomnia at recruitment	linear regression	NA	rs10800992	T	C	0.44384	0.00629303	0.00204775	NA
UKB-dataset A	Insomnia at recruitment	linear regression	NA	rs10865954	T	C	0.33532	0.00691769	0.00216262	NA
UKB-dataset A	Insomnia at recruitment	linear regression	NA	rs10947428	C	T	0.216844	0.00777258	0.0024889	NA
UKB-dataset A	Insomnia at recruitment	linear regression	NA	rs10947690	G	A	0.258773	0.00686863	0.00233171	NA
UKB-dataset A	Insomnia at recruitment	linear regression	NA	rs11075253	C	A	0.701858	0.0031541	0.00222169	NA
UKB-dataset A	Insomnia at recruitment	linear regression	NA	rs11167642	T	C	0.81776	0.00819987	0.00263474	NA
UKB-dataset A	Insomnia at recruitment	linear regression	NA	rs113092074	T	C	0.150016	0.00109431	0.00285261	NA
UKB-dataset A	Insomnia at recruitment	linear regression	NA	rs113851554	T	G	0.0570653	0.0291882	0.00456494	NA
UKB-dataset A	Insomnia at recruitment	linear regression	NA	rs11605348	G	A	0.650634	0.00380991	0.00213836	NA
UKB-dataset A	Insomnia at recruitment	linear regression	NA	rs117037340	A	G	0.968768	0.0122687	0.00589057	NA
UKB-dataset A	Insomnia at recruitment	linear regression	NA	rs118166957	T	C	0.164502	0.00295257	0.00277629	NA
UKB-dataset A	Insomnia at recruitment	linear regression	NA	rs12310246	A	G	0.247487	0.00619858	0.00235477	NA
UKB-dataset A	Insomnia at recruitment	linear regression	NA	rs12411886	C	A	0.922831	0.0126958	0.00381623	NA
UKB-dataset A	Insomnia at recruitment	linear regression	NA	rs12534945	C	T	0.750363	0.00739233	0.00235224	NA
UKB-dataset A	Insomnia at recruitment	linear regression	NA	rs12635614	A	G	0.508749	0.00320337	0.00203529	NA
UKB-dataset A	Insomnia at recruitment	linear regression	NA	rs1285875	G	C	0.25921	0.00363137	0.00232802	NA
UKB-dataset A	Insomnia at recruitment	linear regression	NA	rs12912299	C	T	0.510923	0.00766076	0.00205263	NA
UKB-dataset A	Insomnia at recruitment	linear regression	NA	rs12927360	G	A	0.591327	0.00379733	0.00208376	NA
UKB-dataset A	Insomnia at recruitment	linear regression	NA	rs12951067	T	C	0.459974	0.00504464	0.00206298	NA
UKB-dataset A	Insomnia at recruitment	linear regression	NA	rs13010288	G	T	0.866209	0.00894989	0.00299975	NA
UKB-dataset A	Insomnia at recruitment	linear regression	NA	rs13138995	A	G	0.391751	0.00627305	0.00210637	NA
UKB-dataset A	Insomnia at recruitment	linear regression	NA	rs13189678	T	C	0.136859	0.00604349	0.00295746	NA
UKB-dataset A	Insomnia at recruitment	linear regression	NA	rs150483923	C	A	0.773325	0.00840381	0.00244316	NA
UKB-dataset A	Insomnia at recruitment	linear regression	NA	rs1533992	T	A	0.0563669	0.0104256	0.00453484	NA
UKB-dataset A	Insomnia at recruitment	linear regression	NA	rs159058	C	A	0.298805	0.00328705	0.00222847	NA
UKB-dataset A	Insomnia at recruitment	linear regression	NA	rs171697	G	C	0.328347	0.00577386	0.00216829	NA
UKB-dataset A	Insomnia at recruitment	linear regression	NA	rs1731951	T	A	0.555346	0.00501061	0.00206551	NA
UKB-dataset A	Insomnia at recruitment	linear regression	NA	rs17643634	C	T	0.831477	0.00255305	0.00274875	NA
UKB-dataset A	Insomnia at recruitment	linear regression	NA	rs176647	A	C	0.399953	0.00829681	0.00208852	NA
UKB-dataset A	Insomnia at recruitment	linear regression	NA	rs1925113	A	G	0.430069	0.00482622	0.00205605	NA
UKB-dataset A	Insomnia at recruitment	linear regression	NA	rs1927898	C	T	0.253704	0.000709691	0.00234029	NA
UKB-dataset A	Insomnia at recruitment	linear regression	NA	rs2116290	A	G	0.365689	0.00627707	0.00213248	NA
UKB-dataset A	Insomnia at recruitment	linear regression	NA	rs2239923	T	C	0.293894	0.0112308	0.00223737	NA
UKB-dataset A	Insomnia at recruitment	linear regression	NA	rs2286729	A	G	0.0864707	0.00352221	0.00361383	NA
UKB-dataset A	Insomnia at recruitment	linear regression	NA	rs2344121	A	G	0.523943	0.002411	0.00203762	NA
UKB-dataset A	Insomnia at recruitment	linear regression	NA	rs2406916	G	C	0.341927	0.0047342	0.0021589	NA
UKB-dataset A	Insomnia at recruitment	linear regression	NA	rs28576953	C	T	0.794884	0.0058468	0.00252174	NA
UKB-dataset A	Insomnia at recruitment	linear regression	NA	rs28611339	T	G	0.127889	0.00990375	0.00304972	NA
UKB-dataset A	Insomnia at recruitment	linear regression	NA	rs34967082	A	G	0.414261	0.00353032	0.00207564	NA
UKB-dataset A	Insomnia at recruitment	linear regression	NA	rs35084376	C	G	0.0685018	0.00885192	0.00409881	NA
UKB-dataset A	Insomnia at recruitment	linear regression	NA	rs356179	G	C	0.666777	0.00421853	0.00219019	NA
UKB-dataset A	Insomnia at recruitment	linear regression	NA	rs35717469	A	G	0.809605	0.00516864	0.00260383	NA
UKB-dataset A	Insomnia at recruitment	linear regression	NA	rs3774751	G	T	0.537371	0.00217041	0.00204506	NA
UKB-dataset A	Insomnia at recruitment	linear regression	NA	rs3923809	A	G	0.697307	0.0075503	0.00221708	NA
UKB-dataset A	Insomnia at recruitment	linear regression	NA	rs406761	T	G	0.621017	0.00862473	0.00210839	NA
UKB-dataset A	Insomnia at recruitment	linear regression	NA	rs4073582	G	A	0.641615	0.00857187	0.00212323	NA
UKB-dataset A	Insomnia at recruitment	linear regression	NA	rs4499118	A	G	0.397375	0.000362328	0.00208536	NA
UKB-dataset A	Insomnia at recruitment	linear regression	NA	rs4711416	T	G	0.0854171	0.0110883	0.00367913	NA
UKB-dataset A	Insomnia at recruitment	linear regression	NA	rs4838018	C	T	0.872001	0.00383634	0.00304948	NA
UKB-dataset A	Insomnia at recruitment	linear regression	NA	rs4887111	A	G	0.621457	0.00106866	0.00210211	NA
UKB-dataset A	Insomnia at recruitment	linear regression	NA	rs4981170	G	A	0.806255	0.0034885	0.0025849	NA
UKB-dataset A	Insomnia at recruitment	linear regression	NA	rs544978	A	C	0.70427	0.00351737	0.00223797	NA
UKB-dataset A	Insomnia at recruitment	linear regression	NA	rs56097173	T	C	0.679263	0.0041128	0.00220036	NA
UKB-dataset A	Insomnia at recruitment	linear regression	NA	rs57314044	T	G	0.214355	0.00568815	0.00249481	NA
UKB-dataset A	Insomnia at recruitment	linear regression	NA	rs58475265	C	T	0.162087	0.00531055	0.00278002	NA
UKB-dataset A	Insomnia at recruitment	linear regression	NA	rs62158206	T	C	0.777952	0.00423538	0.00246085	NA
UKB-dataset A	Insomnia at recruitment	linear regression	NA	rs671985	G	A	0.550153	0.00412644	0.00205815	NA
UKB-dataset A	Insomnia at recruitment	linear regression	NA	rs6803184	A	G	0.333576	0.00203646	0.00216791	NA
UKB-dataset A	Insomnia at recruitment	linear regression	NA	rs6855246	G	A	0.0797989	0.00703727	0.00391333	NA
UKB-dataset A	Insomnia at recruitment	linear regression	NA	rs7026534	T	G	0.295945	0.00608624	0.00222988	NA
UKB-dataset A	Insomnia at recruitment	linear regression	NA	rs7044885	G	C	0.557851	0.00135206	0.00205222	NA
UKB-dataset A	Insomnia at recruitment	linear regression	NA	rs715338	A	G	0.579415	0.00447186	0.0020698	NA
UKB-dataset A	Insomnia at recruitment	linear regression	NA	rs7183988	G	T	0.525267	0.00191716	0.00204194	NA
UKB-dataset A	Insomnia at recruitment	linear regression	NA	rs7217547	C	G	0.796275	0.00929231	0.00252293	NA
UKB-dataset A	Insomnia at recruitment	linear regression	NA	rs73201933	T	A	0.499486	0.00222263	0.00204018	NA
UKB-dataset A	Insomnia at recruitment	linear regression	NA	rs7337692	T	C	0.29239	0.00507084	0.00225874	NA
UKB-dataset A	Insomnia at recruitment	linear regression	NA	rs7338774	G	A	0.3326	0.0103699	0.00218078	NA
UKB-dataset A	Insomnia at recruitment	linear regression	NA	rs7428918	G	A	0.714469	0.00488453	0.00227053	NA
UKB-dataset A	Insomnia at recruitment	linear regression	NA	rs755837	G	A	0.162018	0.00474632	0.00276799	NA
UKB-dataset A	Insomnia at recruitment	linear regression	NA	rs7581704	C	G	0.753384	0.00503281	0.00237077	NA
UKB-dataset A	Insomnia at recruitment	linear regression	NA	rs76540488	G	A	0.102932	0.00661515	0.00342343	NA
UKB-dataset A	Insomnia at recruitment	linear regression	NA	rs77641763	T	C	0.123033	0.00994188	0.00310515	NA
UKB-dataset A	Insomnia at recruitment	linear regression	NA	rs7872863	C	T	0.289261	0.00467381	0.00225458	NA
UKB-dataset A	Insomnia at recruitment	linear regression	NA	rs7974321	C	T	0.19	0.00400376	0.00259193	NA
UKB-dataset A	Insomnia at recruitment	linear regression	NA	rs876114	T	G	0.844503	0.00312246	0.00280244	NA
UKB-dataset A	Insomnia at recruitment	linear regression	NA	rs8766	C	T	0.380936	0.00541551	0.00211751	NA
UKB-dataset A	Insomnia at recruitment	linear regression	NA	rs9563886	C	T	0.391773	0.00397941	0.00211643	NA
UKB-dataset A	Insomnia at recruitment	linear regression	NA	rs9931543	T	C	0.733698	0.00278769	0.00230834	NA
UKB-dataset A	Insomnia at recruitment	linear regression	NA	rs9941245	G	T	0.194762	0.00499096	0.00258129	NA
UKB-dataset B	Insomnia at recruitment	linear regression	NA	rs1031654	C	A	0.199468	0.00930374	0.00256322	NA
UKB-dataset B	Insomnia at recruitment	linear regression	NA	rs10789340	G	A	0.626696	0.00234567	0.00211427	NA
UKB-dataset B	Insomnia at recruitment	linear regression	NA	rs10800992	T	C	0.443978	0.00392239	0.002053	NA
UKB-dataset B	Insomnia at recruitment	linear regression	NA	rs10865954	T	C	0.334899	0.00507718	0.00216589	NA
UKB-dataset B	Insomnia at recruitment	linear regression	NA	rs10947428	C	T	0.218647	0.00620058	0.00248451	NA
UKB-dataset B	Insomnia at recruitment	linear regression	NA	rs10947690	G	A	0.260112	0.004131	0.00233748	NA
UKB-dataset B	Insomnia at recruitment	linear regression	NA	rs11075253	C	A	0.70218	0.0030245	0.00223571	NA
UKB-dataset B	Insomnia at recruitment	linear regression	NA	rs11167642	T	C	0.818628	0.0037646	0.0026486	NA
UKB-dataset B	Insomnia at recruitment	linear regression	NA	rs113092074	T	C	0.149176	0.00544261	0.00288166	NA
UKB-dataset B	Insomnia at recruitment	linear regression	NA	rs113851554	T	G	0.0576726	0.024954	0.00454635	NA
UKB-dataset B	Insomnia at recruitment	linear regression	NA	rs11605348	G	A	0.649899	0.00257275	0.00214366	NA
UKB-dataset B	Insomnia at recruitment	linear regression	NA	rs117037340	A	G	0.969193	0.0109554	0.00594644	NA
UKB-dataset B	Insomnia at recruitment	linear regression	NA	rs118166957	T	C	0.16323	0.00140506	0.00279154	NA
UKB-dataset B	Insomnia at recruitment	linear regression	NA	rs12310246	A	G	0.248886	0.00831612	0.00236215	NA
UKB-dataset B	Insomnia at recruitment	linear regression	NA	rs12411886	C	A	0.922767	0.0099702	0.00382694	NA
UKB-dataset B	Insomnia at recruitment	linear regression	NA	rs12534945	C	T	0.751815	0.00360134	0.00236724	NA
UKB-dataset B	Insomnia at recruitment	linear regression	NA	rs12635614	A	G	0.508691	0.00195353	0.00204725	NA
UKB-dataset B	Insomnia at recruitment	linear regression	NA	rs1285875	G	C	0.258163	0.00446989	0.00234124	NA
UKB-dataset B	Insomnia at recruitment	linear regression	NA	rs12912299	C	T	0.510933	0.00116761	0.00205799	NA
UKB-dataset B	Insomnia at recruitment	linear regression	NA	rs12927360	G	A	0.590591	0.00714486	0.00208858	NA
UKB-dataset B	Insomnia at recruitment	linear regression	NA	rs12951067	T	C	0.457156	0.00364326	0.00207249	NA
UKB-dataset B	Insomnia at recruitment	linear regression	NA	rs13010288	G	T	0.866976	0.00464508	0.00301555	NA
UKB-dataset B	Insomnia at recruitment	linear regression	NA	rs13138995	A	G	0.392174	0.00751453	0.00210653	NA
UKB-dataset B	Insomnia at recruitment	linear regression	NA	rs13189678	T	C	0.137914	0.00541613	0.00296482	NA
UKB-dataset B	Insomnia at recruitment	linear regression	NA	rs150483923	C	A	0.776206	0.00343081	0.00245959	NA
UKB-dataset B	Insomnia at recruitment	linear regression	NA	rs1533992	T	A	0.0549591	0.0129085	0.00460236	NA
UKB-dataset B	Insomnia at recruitment	linear regression	NA	rs159058	C	A	0.300032	0.00889797	0.0022333	NA
UKB-dataset B	Insomnia at recruitment	linear regression	NA	rs171697	G	C	0.327214	0.00715198	0.00217391	NA
UKB-dataset B	Insomnia at recruitment	linear regression	NA	rs1731951	T	A	0.554323	0.00427185	0.00207573	NA
UKB-dataset B	Insomnia at recruitment	linear regression	NA	rs17643634	C	T	0.831798	0.00138801	0.00276552	NA
UKB-dataset B	Insomnia at recruitment	linear regression	NA	rs176647	A	C	0.400062	0.00678518	0.00209323	NA
UKB-dataset B	Insomnia at recruitment	linear regression	NA	rs1925113	A	G	0.430874	0.005975	0.00206636	NA
UKB-dataset B	Insomnia at recruitment	linear regression	NA	rs1927898	C	T	0.254913	0.00442973	0.002353	NA
UKB-dataset B	Insomnia at recruitment	linear regression	NA	rs2116290	A	G	0.364411	0.00672643	0.00214186	NA
UKB-dataset B	Insomnia at recruitment	linear regression	NA	rs2239923	T	C	0.291507	0.00609321	0.00224879	NA
UKB-dataset B	Insomnia at recruitment	linear regression	NA	rs2286729	A	G	0.08511	0.00428975	0.00366288	NA
UKB-dataset B	Insomnia at recruitment	linear regression	NA	rs2344121	A	G	0.522585	0.00273942	0.00204577	NA
UKB-dataset B	Insomnia at recruitment	linear regression	NA	rs2406916	G	C	0.341425	0.00518582	0.00215822	NA
UKB-dataset B	Insomnia at recruitment	linear regression	NA	rs28576953	C	T	0.794567	0.0033236	0.00253599	NA
UKB-dataset B	Insomnia at recruitment	linear regression	NA	rs28611339	T	G	0.129725	0.00785918	0.0030478	NA
UKB-dataset B	Insomnia at recruitment	linear regression	NA	rs34967082	A	G	0.414218	0.00372613	0.00207888	NA
UKB-dataset B	Insomnia at recruitment	linear regression	NA	rs35084376	C	G	0.0685815	0.0159493	0.00409394	NA
UKB-dataset B	Insomnia at recruitment	linear regression	NA	rs356179	G	C	0.667316	0.00469451	0.00217816	NA
UKB-dataset B	Insomnia at recruitment	linear regression	NA	rs35717469	A	G	0.809332	0.0064564	0.0026082	NA
UKB-dataset B	Insomnia at recruitment	linear regression	NA	rs3774751	G	T	0.53639	0.00715386	0.00205028	NA
UKB-dataset B	Insomnia at recruitment	linear regression	NA	rs3923809	A	G	0.696581	0.0037739	0.00221128	NA
UKB-dataset B	Insomnia at recruitment	linear regression	NA	rs406761	T	G	0.622018	0.00248173	0.00211244	NA
UKB-dataset B	Insomnia at recruitment	linear regression	NA	rs4073582	G	A	0.639881	0.00873859	0.0021264	NA
UKB-dataset B	Insomnia at recruitment	linear regression	NA	rs4499118	A	G	0.401462	0.00567998	0.00208244	NA
UKB-dataset B	Insomnia at recruitment	linear regression	NA	rs4711416	T	G	0.0845979	0.00511691	0.00369681	NA
UKB-dataset B	Insomnia at recruitment	linear regression	NA	rs4838018	C	T	0.874202	0.00475886	0.00309302	NA
UKB-dataset B	Insomnia at recruitment	linear regression	NA	rs4887111	A	G	0.619908	0.00389975	0.00210141	NA
UKB-dataset B	Insomnia at recruitment	linear regression	NA	rs4981170	G	A	0.805735	0.00108585	0.00258596	NA
UKB-dataset B	Insomnia at recruitment	linear regression	NA	rs544978	A	C	0.704737	0.00566407	0.00223389	NA
UKB-dataset B	Insomnia at recruitment	linear regression	NA	rs56097173	T	C	0.679959	0.00758351	0.00220918	NA
UKB-dataset B	Insomnia at recruitment	linear regression	NA	rs57314044	T	G	0.213846	0.00676615	0.00250252	NA
UKB-dataset B	Insomnia at recruitment	linear regression	NA	rs58475265	C	T	0.162086	0.000459776	0.00279004	NA
UKB-dataset B	Insomnia at recruitment	linear regression	NA	rs62158206	T	C	0.778882	0.00325152	0.00247439	NA
UKB-dataset B	Insomnia at recruitment	linear regression	NA	rs671985	G	A	0.547087	0.00736215	0.00205612	NA
UKB-dataset B	Insomnia at recruitment	linear regression	NA	rs6803184	A	G	0.335205	0.00146638	0.00216731	NA
UKB-dataset B	Insomnia at recruitment	linear regression	NA	rs6855246	G	A	0.0808018	0.0137249	0.0038931	NA
UKB-dataset B	Insomnia at recruitment	linear regression	NA	rs7026534	T	G	0.296608	0.0060713	0.00224041	NA
UKB-dataset B	Insomnia at recruitment	linear regression	NA	rs7044885	G	C	0.559096	0.00439283	0.0020697	NA
UKB-dataset B	Insomnia at recruitment	linear regression	NA	rs715338	A	G	0.576122	0.00467843	0.00207424	NA
UKB-dataset B	Insomnia at recruitment	linear regression	NA	rs7183988	G	T	0.5274	-0.00122392	0.00204842	NA
UKB-dataset B	Insomnia at recruitment	linear regression	NA	rs7217547	C	G	0.795711	0.00421106	0.00253442	NA
UKB-dataset B	Insomnia at recruitment	linear regression	NA	rs73201933	T	A	0.498599	-0.00152311	0.00204533	NA
UKB-dataset B	Insomnia at recruitment	linear regression	NA	rs7337692	T	C	0.292792	0.00684038	0.00226074	NA
UKB-dataset B	Insomnia at recruitment	linear regression	NA	rs7338774	G	A	0.335057	0.00323028	0.00218671	NA
UKB-dataset B	Insomnia at recruitment	linear regression	NA	rs7428918	G	A	0.714734	0.00351266	0.00227083	NA
UKB-dataset B	Insomnia at recruitment	linear regression	NA	rs755837	G	A	0.161041	0.000724571	0.00278702	NA
UKB-dataset B	Insomnia at recruitment	linear regression	NA	rs7581704	C	G	0.753342	0.00288738	0.0023876	NA
UKB-dataset B	Insomnia at recruitment	linear regression	NA	rs76540488	G	A	0.102327	0.010117	0.00343555	NA
UKB-dataset B	Insomnia at recruitment	linear regression	NA	rs77641763	T	C	0.122856	0.00847663	0.00311293	NA
UKB-dataset B	Insomnia at recruitment	linear regression	NA	rs7872863	C	T	0.28729	0.00440516	0.00225872	NA
UKB-dataset B	Insomnia at recruitment	linear regression	NA	rs7974321	C	T	0.190922	0.0080139	0.00259552	NA
UKB-dataset B	Insomnia at recruitment	linear regression	NA	rs876114	T	G	0.845391	0.00277711	0.00282707	NA
UKB-dataset B	Insomnia at recruitment	linear regression	NA	rs8766	C	T	0.380757	0.00520235	0.00212032	NA
UKB-dataset B	Insomnia at recruitment	linear regression	NA	rs9563886	C	T	0.391971	0.0058384	0.00211789	NA
UKB-dataset B	Insomnia at recruitment	linear regression	NA	rs9931543	T	C	0.737003	0.00770373	0.0023275	NA
UKB-dataset B	Insomnia at recruitment	linear regression	NA	rs9941245	G	T	0.19504	0.00628928	0.00259448	NA
ALSPAC	Insomnia at 18 weeks of gestation	logistic regression	unadjusted	rs1031654	C	A	0.205831	0.0428405	0.0633737	NA
ALSPAC	Insomnia at 18 weeks of gestation	logistic regression	unadjusted	rs10789340	G	A	0.607975	0.00224511	0.0526634	NA
ALSPAC	Insomnia at 18 weeks of gestation	logistic regression	unadjusted	rs10800992	T	C	0.444352	-0.00738538	0.0515869	NA
ALSPAC	Insomnia at 18 weeks of gestation	logistic regression	unadjusted	rs10865954	T	C	0.346765	0.00923186	0.053645	NA
ALSPAC	Insomnia at 18 weeks of gestation	logistic regression	unadjusted	rs10947428	C	T	0.220024	0.0138073	0.0615374	NA
ALSPAC	Insomnia at 18 weeks of gestation	logistic regression	unadjusted	rs10947690	G	A	0.260075	0.0247335	0.0572332	NA
ALSPAC	Insomnia at 18 weeks of gestation	logistic regression	unadjusted	rs11075253	C	A	0.701176	-0.0343539	0.0563681	NA
ALSPAC	Insomnia at 18 weeks of gestation	logistic regression	unadjusted	rs11167642	T	C	0.825427	0.0209228	0.068701	NA
ALSPAC	Insomnia at 18 weeks of gestation	logistic regression	unadjusted	rs113092074	T	C	0.148367	0.0358425	0.0716288	NA
ALSPAC	Insomnia at 18 weeks of gestation	logistic regression	unadjusted	rs113851554	T	G	0.0574991	-0.0330084	0.117375	NA
ALSPAC	Insomnia at 18 weeks of gestation	logistic regression	unadjusted	rs11605348	G	A	0.655619	0.112276	0.0553681	NA
ALSPAC	Insomnia at 18 weeks of gestation	logistic regression	unadjusted	rs117037340	A	G	0.967108	-0.124962	0.159568	NA
ALSPAC	Insomnia at 18 weeks of gestation	logistic regression	unadjusted	rs118166957	T	C	0.168517	-0.00128517	0.0698282	NA
ALSPAC	Insomnia at 18 weeks of gestation	logistic regression	unadjusted	rs12310246	A	G	0.240414	0.107457	0.0587502	NA
ALSPAC	Insomnia at 18 weeks of gestation	logistic regression	unadjusted	rs12411886	C	A	0.924915	0.018656	0.0979945	NA
ALSPAC	Insomnia at 18 weeks of gestation	logistic regression	unadjusted	rs12534945	C	T	0.757656	0.0722448	0.0627794	NA
ALSPAC	Insomnia at 18 weeks of gestation	logistic regression	unadjusted	rs12635614	A	G	0.518974	0.0500771	0.0520335	NA
ALSPAC	Insomnia at 18 weeks of gestation	logistic regression	unadjusted	rs1285875	G	C	0.257327	0.0731472	0.0581247	NA
ALSPAC	Insomnia at 18 weeks of gestation	logistic regression	unadjusted	rs12912299	C	T	0.504655	8.38597e-05	0.0514401	NA
ALSPAC	Insomnia at 18 weeks of gestation	logistic regression	unadjusted	rs12927360	G	A	0.586159	0.0242409	0.0518824	NA
ALSPAC	Insomnia at 18 weeks of gestation	logistic regression	unadjusted	rs12951067	T	C	0.465499	0.0221699	0.052697	NA
ALSPAC	Insomnia at 18 weeks of gestation	logistic regression	unadjusted	rs13010288	G	T	0.862647	-0.0468198	0.0735563	NA
ALSPAC	Insomnia at 18 weeks of gestation	logistic regression	unadjusted	rs13138995	A	G	0.386521	-0.0127242	0.0523074	NA
ALSPAC	Insomnia at 18 weeks of gestation	logistic regression	unadjusted	rs13189678	T	C	0.146106	0.0238185	0.0712348	NA
ALSPAC	Insomnia at 18 weeks of gestation	logistic regression	unadjusted	rs150483923	C	A	0.77861	0.0311418	0.0627931	NA
ALSPAC	Insomnia at 18 weeks of gestation	logistic regression	unadjusted	rs1533992	T	A	0.0563743	-0.05911	0.118897	NA
ALSPAC	Insomnia at 18 weeks of gestation	logistic regression	unadjusted	rs159058	C	A	0.2966	0.0165164	0.0561252	NA
ALSPAC	Insomnia at 18 weeks of gestation	logistic regression	unadjusted	rs171697	G	C	0.336462	0.122833	0.0536602	NA
ALSPAC	Insomnia at 18 weeks of gestation	logistic regression	unadjusted	rs1731951	T	A	0.54677	0.0408724	0.0516858	NA
ALSPAC	Insomnia at 18 weeks of gestation	logistic regression	unadjusted	rs17643634	C	T	0.828177	0.102225	0.0721573	NA
ALSPAC	Insomnia at 18 weeks of gestation	logistic regression	unadjusted	rs176647	A	C	0.40107	-0.00242511	0.052274	NA
ALSPAC	Insomnia at 18 weeks of gestation	logistic regression	unadjusted	rs1925113	A	G	0.425821	-0.0456257	0.0518964	NA
ALSPAC	Insomnia at 18 weeks of gestation	logistic regression	unadjusted	rs1927898	C	T	0.259597	-0.0633866	0.0587851	NA
ALSPAC	Insomnia at 18 weeks of gestation	logistic regression	unadjusted	rs2116290	A	G	0.364191	0.0848174	0.0537836	NA
ALSPAC	Insomnia at 18 weeks of gestation	logistic regression	unadjusted	rs2239923	T	C	0.28776	-0.0250496	0.0568074	NA
ALSPAC	Insomnia at 18 weeks of gestation	logistic regression	unadjusted	rs2286729	A	G	0.0877001	-0.0968141	0.0945782	NA
ALSPAC	Insomnia at 18 weeks of gestation	logistic regression	unadjusted	rs2344121	A	G	0.52659	0.0240122	0.0514054	NA
ALSPAC	Insomnia at 18 weeks of gestation	logistic regression	unadjusted	rs2406916	G	C	0.343981	0.0394744	0.0544221	NA
ALSPAC	Insomnia at 18 weeks of gestation	logistic regression	unadjusted	rs28576953	C	T	0.799126	-0.0128475	0.067741	NA
ALSPAC	Insomnia at 18 weeks of gestation	logistic regression	unadjusted	rs28611339	T	G	0.12748	-0.0751456	0.0781862	NA
ALSPAC	Insomnia at 18 weeks of gestation	logistic regression	unadjusted	rs34967082	A	G	0.417018	-0.0208879	0.0518172	NA
ALSPAC	Insomnia at 18 weeks of gestation	logistic regression	unadjusted	rs35084376	C	G	0.0688955	0.0124767	0.102975	NA
ALSPAC	Insomnia at 18 weeks of gestation	logistic regression	unadjusted	rs356179	G	C	0.679654	0.0777727	0.0561369	NA
ALSPAC	Insomnia at 18 weeks of gestation	logistic regression	unadjusted	rs35717469	A	G	0.807046	0.0218827	0.0654502	NA
ALSPAC	Insomnia at 18 weeks of gestation	logistic regression	unadjusted	rs3774751	G	T	0.542411	0.0557694	0.0519658	NA
ALSPAC	Insomnia at 18 weeks of gestation	logistic regression	unadjusted	rs3923809	A	G	0.69689	0.00395287	0.0559648	NA
ALSPAC	Insomnia at 18 weeks of gestation	logistic regression	unadjusted	rs406761	T	G	0.622852	-0.0531296	0.0530073	NA
ALSPAC	Insomnia at 18 weeks of gestation	logistic regression	unadjusted	rs4073582	G	A	0.635879	0.062058	0.0540748	NA
ALSPAC	Insomnia at 18 weeks of gestation	logistic regression	unadjusted	rs4499118	A	G	0.402859	-0.00945367	0.0523535	NA
ALSPAC	Insomnia at 18 weeks of gestation	logistic regression	unadjusted	rs4711416	T	G	0.0835112	0.101494	0.0903141	NA
ALSPAC	Insomnia at 18 weeks of gestation	logistic regression	unadjusted	rs4838018	C	T	0.865971	0.0139233	0.07465	NA
ALSPAC	Insomnia at 18 weeks of gestation	logistic regression	unadjusted	rs4887111	A	G	0.621801	0.0238583	0.0526994	NA
ALSPAC	Insomnia at 18 weeks of gestation	logistic regression	unadjusted	rs4981170	G	A	0.808455	0.00267933	0.0659011	NA
ALSPAC	Insomnia at 18 weeks of gestation	logistic regression	unadjusted	rs544978	A	C	0.7055	-0.0864253	0.0562705	NA
ALSPAC	Insomnia at 18 weeks of gestation	logistic regression	unadjusted	rs56097173	T	C	0.688899	-0.104566	0.0551936	NA
ALSPAC	Insomnia at 18 weeks of gestation	logistic regression	unadjusted	rs57314044	T	G	0.214083	0.0771329	0.0615225	NA
ALSPAC	Insomnia at 18 weeks of gestation	logistic regression	unadjusted	rs58475265	C	T	0.159284	-0.00022428	0.069886	NA
ALSPAC	Insomnia at 18 weeks of gestation	logistic regression	unadjusted	rs62158206	T	C	0.782929	-0.0251201	0.0629802	NA
ALSPAC	Insomnia at 18 weeks of gestation	logistic regression	unadjusted	rs671985	G	A	0.547585	0.0409381	0.0515429	NA
ALSPAC	Insomnia at 18 weeks of gestation	logistic regression	unadjusted	rs6803184	A	G	0.332291	0.0637698	0.0542358	NA
ALSPAC	Insomnia at 18 weeks of gestation	logistic regression	unadjusted	rs6855246	G	A	0.0814361	0.178334	0.0937479	NA
ALSPAC	Insomnia at 18 weeks of gestation	logistic regression	unadjusted	rs7026534	T	G	0.302684	0.0534746	0.0545147	NA
ALSPAC	Insomnia at 18 weeks of gestation	logistic regression	unadjusted	rs7044885	G	C	0.548986	0.115523	0.0522592	NA
ALSPAC	Insomnia at 18 weeks of gestation	logistic regression	unadjusted	rs715338	A	G	0.575713	-0.111942	0.051507	NA
ALSPAC	Insomnia at 18 weeks of gestation	logistic regression	unadjusted	rs7183988	G	T	0.523389	0.0233921	0.0521302	NA
ALSPAC	Insomnia at 18 weeks of gestation	logistic regression	unadjusted	rs7217547	C	G	0.804762	-0.0141905	0.0648927	NA
ALSPAC	Insomnia at 18 weeks of gestation	logistic regression	unadjusted	rs73201933	T	A	0.49229	0.135542	0.0513599	NA
ALSPAC	Insomnia at 18 weeks of gestation	logistic regression	unadjusted	rs7337692	T	C	0.29753	0.067173	0.0560057	NA
ALSPAC	Insomnia at 18 weeks of gestation	logistic regression	unadjusted	rs7338774	G	A	0.342669	-0.026261	0.0541697	NA
ALSPAC	Insomnia at 18 weeks of gestation	logistic regression	unadjusted	rs7428918	G	A	0.723641	0.0395143	0.0585579	NA
ALSPAC	Insomnia at 18 weeks of gestation	logistic regression	unadjusted	rs755837	G	A	0.165113	0.0395901	0.069551	NA
ALSPAC	Insomnia at 18 weeks of gestation	logistic regression	unadjusted	rs7581704	C	G	0.750115	0.0732074	0.0600988	NA
ALSPAC	Insomnia at 18 weeks of gestation	logistic regression	unadjusted	rs76540488	G	A	0.108122	-0.0484709	0.0863578	NA
ALSPAC	Insomnia at 18 weeks of gestation	logistic regression	unadjusted	rs77641763	T	C	0.129499	0.173346	0.133114	NA
ALSPAC	Insomnia at 18 weeks of gestation	logistic regression	unadjusted	rs7872863	C	T	0.281785	-0.0768443	0.0579648	NA
ALSPAC	Insomnia at 18 weeks of gestation	logistic regression	unadjusted	rs7974321	C	T	0.192824	-0.0267111	0.0649751	NA
ALSPAC	Insomnia at 18 weeks of gestation	logistic regression	unadjusted	rs876114	T	G	0.843128	0.00236051	0.0701093	NA
ALSPAC	Insomnia at 18 weeks of gestation	logistic regression	unadjusted	rs8766	C	T	0.379849	-0.0302289	0.0526887	NA
ALSPAC	Insomnia at 18 weeks of gestation	logistic regression	unadjusted	rs9563886	C	T	0.397177	0.0298843	0.0522231	NA
ALSPAC	Insomnia at 18 weeks of gestation	logistic regression	unadjusted	rs9931543	T	C	0.742112	-0.0108223	0.0596339	NA
ALSPAC	Insomnia at 18 weeks of gestation	logistic regression	unadjusted	rs9941245	G	T	0.192685	0.123029	0.0633287	NA
ALSPAC	Insomnia at 32 weeks of gestation	logistic regression	unadjusted	rs1031654	C	A	0.205831	-0.0364068	0.0494838	NA
ALSPAC	Insomnia at 32 weeks of gestation	logistic regression	unadjusted	rs10789340	G	A	0.607975	0.0856176	0.0408159	NA
ALSPAC	Insomnia at 32 weeks of gestation	logistic regression	unadjusted	rs10800992	T	C	0.444352	0.0253312	0.039733	NA
ALSPAC	Insomnia at 32 weeks of gestation	logistic regression	unadjusted	rs10865954	T	C	0.346765	-0.0173883	0.0414569	NA
ALSPAC	Insomnia at 32 weeks of gestation	logistic regression	unadjusted	rs10947428	C	T	0.220024	-0.01288	0.0477365	NA
ALSPAC	Insomnia at 32 weeks of gestation	logistic regression	unadjusted	rs10947690	G	A	0.260075	0.0485759	0.0441944	NA
ALSPAC	Insomnia at 32 weeks of gestation	logistic regression	unadjusted	rs11075253	C	A	0.701176	-0.087658	0.0434302	NA
ALSPAC	Insomnia at 32 weeks of gestation	logistic regression	unadjusted	rs11167642	T	C	0.825427	-0.0154034	0.0526249	NA
ALSPAC	Insomnia at 32 weeks of gestation	logistic regression	unadjusted	rs113092074	T	C	0.148367	0.0633818	0.0552067	NA
ALSPAC	Insomnia at 32 weeks of gestation	logistic regression	unadjusted	rs113851554	T	G	0.0574991	0.167688	0.0864294	NA
ALSPAC	Insomnia at 32 weeks of gestation	logistic regression	unadjusted	rs11605348	G	A	0.655619	0.0485876	0.0423556	NA
ALSPAC	Insomnia at 32 weeks of gestation	logistic regression	unadjusted	rs117037340	A	G	0.967108	-0.128854	0.123871	NA
ALSPAC	Insomnia at 32 weeks of gestation	logistic regression	unadjusted	rs118166957	T	C	0.168517	0.0337803	0.0536603	NA
ALSPAC	Insomnia at 32 weeks of gestation	logistic regression	unadjusted	rs12310246	A	G	0.240414	0.0967064	0.045635	NA
ALSPAC	Insomnia at 32 weeks of gestation	logistic regression	unadjusted	rs12411886	C	A	0.924915	-0.220351	0.0729475	NA
ALSPAC	Insomnia at 32 weeks of gestation	logistic regression	unadjusted	rs12534945	C	T	0.757656	0.0477746	0.0480394	NA
ALSPAC	Insomnia at 32 weeks of gestation	logistic regression	unadjusted	rs12635614	A	G	0.518974	-0.0211836	0.0400622	NA
ALSPAC	Insomnia at 32 weeks of gestation	logistic regression	unadjusted	rs1285875	G	C	0.257327	-0.0344677	0.0454848	NA
ALSPAC	Insomnia at 32 weeks of gestation	logistic regression	unadjusted	rs12912299	C	T	0.504655	-0.0300552	0.0396899	NA
ALSPAC	Insomnia at 32 weeks of gestation	logistic regression	unadjusted	rs12927360	G	A	0.586159	0.0578402	0.0400459	NA
ALSPAC	Insomnia at 32 weeks of gestation	logistic regression	unadjusted	rs12951067	T	C	0.465499	0.0562263	0.0407109	NA
ALSPAC	Insomnia at 32 weeks of gestation	logistic regression	unadjusted	rs13010288	G	T	0.862647	-0.0330558	0.0569438	NA
ALSPAC	Insomnia at 32 weeks of gestation	logistic regression	unadjusted	rs13138995	A	G	0.386521	0.0251706	0.0403398	NA
ALSPAC	Insomnia at 32 weeks of gestation	logistic regression	unadjusted	rs13189678	T	C	0.146106	-0.0294631	0.0554104	NA
ALSPAC	Insomnia at 32 weeks of gestation	logistic regression	unadjusted	rs150483923	C	A	0.77861	-0.00395794	0.048019	NA
ALSPAC	Insomnia at 32 weeks of gestation	logistic regression	unadjusted	rs1533992	T	A	0.0563743	-0.048035	0.0912679	NA
ALSPAC	Insomnia at 32 weeks of gestation	logistic regression	unadjusted	rs159058	C	A	0.2966	0.0501232	0.0432237	NA
ALSPAC	Insomnia at 32 weeks of gestation	logistic regression	unadjusted	rs171697	G	C	0.336462	0.0787461	0.0417653	NA
ALSPAC	Insomnia at 32 weeks of gestation	logistic regression	unadjusted	rs1731951	T	A	0.54677	-0.0509971	0.0398297	NA
ALSPAC	Insomnia at 32 weeks of gestation	logistic regression	unadjusted	rs17643634	C	T	0.828177	0.159111	0.055926	NA
ALSPAC	Insomnia at 32 weeks of gestation	logistic regression	unadjusted	rs176647	A	C	0.40107	0.0689514	0.0402935	NA
ALSPAC	Insomnia at 32 weeks of gestation	logistic regression	unadjusted	rs1925113	A	G	0.425821	-0.011827	0.0400608	NA
ALSPAC	Insomnia at 32 weeks of gestation	logistic regression	unadjusted	rs1927898	C	T	0.259597	-0.0198585	0.0450752	NA
ALSPAC	Insomnia at 32 weeks of gestation	logistic regression	unadjusted	rs2116290	A	G	0.364191	0.0319553	0.0416916	NA
ALSPAC	Insomnia at 32 weeks of gestation	logistic regression	unadjusted	rs2239923	T	C	0.28776	0.0437034	0.0436685	NA
ALSPAC	Insomnia at 32 weeks of gestation	logistic regression	unadjusted	rs2286729	A	G	0.0877001	0.00673021	0.0710812	NA
ALSPAC	Insomnia at 32 weeks of gestation	logistic regression	unadjusted	rs2344121	A	G	0.52659	0.0368443	0.0397085	NA
ALSPAC	Insomnia at 32 weeks of gestation	logistic regression	unadjusted	rs2406916	G	C	0.343981	0.0327644	0.0419844	NA
ALSPAC	Insomnia at 32 weeks of gestation	logistic regression	unadjusted	rs28576953	C	T	0.799126	0.0279509	0.0524835	NA
ALSPAC	Insomnia at 32 weeks of gestation	logistic regression	unadjusted	rs28611339	T	G	0.12748	0.0402519	0.0586473	NA
ALSPAC	Insomnia at 32 weeks of gestation	logistic regression	unadjusted	rs34967082	A	G	0.417018	0.0677132	0.0399451	NA
ALSPAC	Insomnia at 32 weeks of gestation	logistic regression	unadjusted	rs35084376	C	G	0.0688955	0.0453256	0.0790752	NA
ALSPAC	Insomnia at 32 weeks of gestation	logistic regression	unadjusted	rs356179	G	C	0.679654	0.0776717	0.0431387	NA
ALSPAC	Insomnia at 32 weeks of gestation	logistic regression	unadjusted	rs35717469	A	G	0.807046	0.0310286	0.0505107	NA
ALSPAC	Insomnia at 32 weeks of gestation	logistic regression	unadjusted	rs3774751	G	T	0.542411	0.0302847	0.040013	NA
ALSPAC	Insomnia at 32 weeks of gestation	logistic regression	unadjusted	rs3923809	A	G	0.69689	0.0943446	0.0435585	NA
ALSPAC	Insomnia at 32 weeks of gestation	logistic regression	unadjusted	rs406761	T	G	0.622852	0.00660029	0.0410496	NA
ALSPAC	Insomnia at 32 weeks of gestation	logistic regression	unadjusted	rs4073582	G	A	0.635879	0.0310265	0.0414772	NA
ALSPAC	Insomnia at 32 weeks of gestation	logistic regression	unadjusted	rs4499118	A	G	0.402859	0.0549673	0.0402212	NA
ALSPAC	Insomnia at 32 weeks of gestation	logistic regression	unadjusted	rs4711416	T	G	0.0835112	0.0258433	0.0709747	NA
ALSPAC	Insomnia at 32 weeks of gestation	logistic regression	unadjusted	rs4838018	C	T	0.865971	0.0324095	0.0578168	NA
ALSPAC	Insomnia at 32 weeks of gestation	logistic regression	unadjusted	rs4887111	A	G	0.621801	0.00864297	0.0406684	NA
ALSPAC	Insomnia at 32 weeks of gestation	logistic regression	unadjusted	rs4981170	G	A	0.808455	0.00611062	0.0504818	NA
ALSPAC	Insomnia at 32 weeks of gestation	logistic regression	unadjusted	rs544978	A	C	0.7055	-0.0226952	0.0438003	NA
ALSPAC	Insomnia at 32 weeks of gestation	logistic regression	unadjusted	rs56097173	T	C	0.688899	-0.0658226	0.0426568	NA
ALSPAC	Insomnia at 32 weeks of gestation	logistic regression	unadjusted	rs57314044	T	G	0.214083	0.0121993	0.0479817	NA
ALSPAC	Insomnia at 32 weeks of gestation	logistic regression	unadjusted	rs58475265	C	T	0.159284	0.0053488	0.0539281	NA
ALSPAC	Insomnia at 32 weeks of gestation	logistic regression	unadjusted	rs62158206	T	C	0.782929	0.0805106	0.0493496	NA
ALSPAC	Insomnia at 32 weeks of gestation	logistic regression	unadjusted	rs671985	G	A	0.547585	0.045141	0.0396468	NA
ALSPAC	Insomnia at 32 weeks of gestation	logistic regression	unadjusted	rs6803184	A	G	0.332291	0.00375098	0.0421816	NA
ALSPAC	Insomnia at 32 weeks of gestation	logistic regression	unadjusted	rs6855246	G	A	0.0814361	0.108893	0.0747633	NA
ALSPAC	Insomnia at 32 weeks of gestation	logistic regression	unadjusted	rs7026534	T	G	0.302684	-0.0294743	0.0426883	NA
ALSPAC	Insomnia at 32 weeks of gestation	logistic regression	unadjusted	rs7044885	G	C	0.548986	0.0318652	0.0400648	NA
ALSPAC	Insomnia at 32 weeks of gestation	logistic regression	unadjusted	rs715338	A	G	0.575713	0.0167877	0.0398875	NA
ALSPAC	Insomnia at 32 weeks of gestation	logistic regression	unadjusted	rs7183988	G	T	0.523389	0.00382009	0.0402738	NA
ALSPAC	Insomnia at 32 weeks of gestation	logistic regression	unadjusted	rs7217547	C	G	0.804762	0.01557	0.0504259	NA
ALSPAC	Insomnia at 32 weeks of gestation	logistic regression	unadjusted	rs73201933	T	A	0.49229	0.0523461	0.039518	NA
ALSPAC	Insomnia at 32 weeks of gestation	logistic regression	unadjusted	rs7337692	T	C	0.29753	-0.041525	0.0437144	NA
ALSPAC	Insomnia at 32 weeks of gestation	logistic regression	unadjusted	rs7338774	G	A	0.342669	-0.0730488	0.0418742	NA
ALSPAC	Insomnia at 32 weeks of gestation	logistic regression	unadjusted	rs7428918	G	A	0.723641	0.0160764	0.0450981	NA
ALSPAC	Insomnia at 32 weeks of gestation	logistic regression	unadjusted	rs755837	G	A	0.165113	-0.0510811	0.0547395	NA
ALSPAC	Insomnia at 32 weeks of gestation	logistic regression	unadjusted	rs7581704	C	G	0.750115	0.0341462	0.0459359	NA
ALSPAC	Insomnia at 32 weeks of gestation	logistic regression	unadjusted	rs76540488	G	A	0.108122	-0.0141073	0.0660857	NA
ALSPAC	Insomnia at 32 weeks of gestation	logistic regression	unadjusted	rs77641763	T	C	0.129499	0.0970732	0.105472	NA
ALSPAC	Insomnia at 32 weeks of gestation	logistic regression	unadjusted	rs7872863	C	T	0.281785	-0.0288514	0.0442838	NA
ALSPAC	Insomnia at 32 weeks of gestation	logistic regression	unadjusted	rs7974321	C	T	0.192824	0.0533074	0.0497964	NA
ALSPAC	Insomnia at 32 weeks of gestation	logistic regression	unadjusted	rs876114	T	G	0.843128	-0.0340599	0.0539004	NA
ALSPAC	Insomnia at 32 weeks of gestation	logistic regression	unadjusted	rs8766	C	T	0.379849	0.0459711	0.0404184	NA
ALSPAC	Insomnia at 32 weeks of gestation	logistic regression	unadjusted	rs9563886	C	T	0.397177	0.0413907	0.0403315	NA
ALSPAC	Insomnia at 32 weeks of gestation	logistic regression	unadjusted	rs9931543	T	C	0.742112	0.0601496	0.0463305	NA
ALSPAC	Insomnia at 32 weeks of gestation	logistic regression	unadjusted	rs9941245	G	T	0.192685	-0.0132691	0.050251	NA
Abbreviations: ALSPAC, Avon Longitudinal Study of Parents and Children; NA, not applicable; SNP, single nucleotide polymorphisms; UKB, UK Biobank

### Sheet: S5 Table
S5 Table. Associations of the 81 SNPs with pregnancy and perinatal outcomes in UKB, ALSPAC, BiB and MoBa
Database	Fetal genotype	SNP	Effect allele	Non-effect allele	Effect allele frequency	Miscarriage_ln (OR)	Miscarriage_SE	Stillbirth_ln (OR)	Stillbirth_SE	Gestational diabetes_ln (OR)	Gestational diabetes_SE	Hypertensive disorders of pregancy_ln (OR)	Hypertensive disorders of pregancy_SE	Perinatal depression_ln (OR)	Perinatal depression_SE	Low offspring birthweight_ln (OR)	Low offspring birthweight_SE	High offspring birthweight_ln (OR)	High offspring birthweight_SE
UKB-dataset A	NA	rs1031654	C	A	0.200274	0.000613765	0.0138483	-0.0225534	0.0362633	-0.0995093	0.0964306	-0.00517643	0.0551658	-0.0372328	0.0389619	-0.0257026	0.0226904	0.0229887	0.0478974
UKB-dataset A	NA	rs10789340	G	A	0.626714	0.000817407	0.0115396	-0.0379375	0.0299511	-0.0584296	0.0774644	0.0163705	0.0458446	-0.00622268	0.0318932	0.00660733	0.0188257	0.0109351	0.0403114
UKB-dataset A	NA	rs10800992	T	C	0.443909	0.00299186	0.0111598	-0.0137634	0.0291157	-0.0285355	0.0757508	-0.0234634	0.0444951	0.043109	0.0306384	0.0479177	0.0181533	0.000827868	0.0389323
UKB-dataset A	NA	rs10865954	T	C	0.33511	-0.00471482	0.0117903	0.00644216	0.0306701	-0.0333202	0.0802083	0.0041223	0.0467924	0.0774099	0.0324634	0.00510815	0.0191457	0.0509449	0.0408271
UKB-dataset A	NA	rs10947428	C	T	0.217746	0.00505152	0.0135649	0.0124444	0.0352106	0.0318669	0.0911114	0.00598201	0.0536971	0.0420363	0.0372101	0.0246182	0.0219712	-0.0587895	0.0481378
UKB-dataset A	NA	rs10947690	G	A	0.259443	-0.0211176	0.0127511	-0.0456752	0.0334658	-0.0449562	0.0867463	0.0261774	0.0500342	0.0694701	0.0346631	0.00759269	0.0207143	-0.0361797	0.044749
UKB-dataset A	NA	rs11075253	C	A	0.702019	-0.00674315	0.0121004	0.0210454	0.031596	0.0394099	0.0827546	-0.017214	0.048067	-0.00503593	0.0333768	0.0302207	0.0198344	0.000798957	0.0422913
UKB-dataset A	NA	rs11167642	T	C	0.818194	-0.0022002	0.0143398	-0.0073688	0.0373001	-0.0166773	0.0968918	0.0298627	0.0577159	0.0519809	0.0400694	0.0174018	0.0234789	0.0631485	0.0510992
UKB-dataset A	NA	rs113092074	T	C	0.149596	-0.00429308	0.0155598	-0.007084	0.040663	-0.0986533	0.109069	-0.0515697	0.0628038	0.0535483	0.0422426	0.0322563	0.0251334	0.0758834	0.0529687
UKB-dataset A	NA	rs113851554	T	G	0.0573691	0.0280158	0.024712	0.0648775	0.0631078	0.159292	0.158403	-0.173538	0.106044	-0.083387	0.0708656	-0.0113279	0.0406898	-0.0840473	0.0899153
UKB-dataset A	NA	rs11605348	G	A	0.650266	0.0154225	0.0116706	0.0296314	0.030461	-0.0335814	0.0786325	0.00302317	0.0463838	-0.00408992	0.0323075	0.00820641	0.0190074	0.0210833	0.0407981
UKB-dataset A	NA	rs117037340	A	G	0.968981	0.0811827	0.0328	0.111071	0.0870956	-0.369239	0.184168	-0.0463057	0.12582	0.171417	0.0916941	0.0887552	0.0543559	-0.0424017	0.110321
UKB-dataset A	NA	rs118166957	T	C	0.163866	0.00593362	0.0151266	0.0145051	0.0393202	0.155765	0.0973377	-0.00994653	0.0601124	-0.0594134	0.0426182	-0.00227847	0.0246616	0.0218611	0.0522857
UKB-dataset A	NA	rs12310246	A	G	0.248187	0.0203182	0.0128003	-0.0368172	0.033691	0.128966	0.0842691	0.0354967	0.0506925	0.00349667	0.035781	0.0159035	0.0207993	-0.0119182	0.0449645
UKB-dataset A	NA	rs12411886	C	A	0.922799	-0.0110284	0.0207529	0.0453807	0.0552948	-0.00853681	0.13968	0.153527	0.0879675	0.102802	0.058514	0.00101134	0.0339577	0.00168421	0.072648
UKB-dataset A	NA	rs12534945	C	T	0.751089	0.00910472	0.0128331	-0.0177706	0.0332799	-0.0869874	0.0851281	-0.00796914	0.050946	0.00282283	0.0353185	-0.0348787	0.0206943	-0.0420658	0.0443045
UKB-dataset A	NA	rs12635614	A	G	0.50872	0.0114048	0.0110888	0.000507618	0.0288319	0.0773542	0.0751823	-0.0485684	0.0440591	-0.0057541	0.0305003	0.00597672	0.0180687	-0.101711	0.0387999
UKB-dataset A	NA	rs1285875	G	C	0.258687	-0.0121059	0.0127037	0.0597097	0.0325189	-0.0452781	0.0869942	0.062086	0.0498131	0.0212664	0.0351322	-0.00411126	0.0207093	0.046773	0.0437987
UKB-dataset A	NA	rs12912299	C	T	0.510928	0.0143493	0.0111989	0.0181968	0.029105	-0.0258681	0.0758248	0.0160751	0.044468	0.0172966	0.0310236	-0.0215119	0.0182317	-0.0333968	0.0391019
UKB-dataset A	NA	rs12927360	G	A	0.590959	0.00140978	0.0113641	0.0233414	0.0296038	0.0120003	0.0770973	-0.0199473	0.0450925	0.0074367	0.0315288	-0.00339649	0.0185101	-0.0414452	0.0395488
UKB-dataset A	NA	rs12951067	T	C	0.458564	-6.53528e-05	0.0112408	0.0111659	0.0292994	0.0065364	0.0762685	0.0403516	0.0446295	0.00790408	0.0310647	0.0149045	0.0182672	-0.0354091	0.0392149
UKB-dataset A	NA	rs13010288	G	T	0.866592	0.0151071	0.0164015	-0.0533331	0.0416829	0.16021	0.117157	0.00428521	0.0651762	0.015622	0.0460074	0.00524425	0.0266609	0.0521614	0.0581105
UKB-dataset A	NA	rs13138995	A	G	0.391962	-0.00827604	0.0115015	0.00670496	0.0298591	-0.0400498	0.0781377	-0.0190373	0.0457407	-0.0142243	0.0316711	-0.00767287	0.0187148	-0.0197227	0.040185
UKB-dataset A	NA	rs13189678	T	C	0.137387	-0.0218967	0.0161677	-0.0503866	0.0427103	0.0628795	0.106354	0.0501679	0.062631	0.00688953	0.0445767	-0.0119299	0.0263102	-0.038737	0.0568504
UKB-dataset A	NA	rs150483923	C	A	0.774766	0.00351444	0.0133253	0.0260118	0.0349494	0.164558	0.0944423	0.0729877	0.0540448	0.023712	0.036748	-0.0346399	0.0215361	-0.0491266	0.0459484
UKB-dataset A	NA	rs1533992	T	A	0.0556627	0.013104	0.0246613	-0.0254233	0.0651784	0.0868031	0.162328	0.0998807	0.0950741	0.0404972	0.067032	0.0605777	0.0395312	-0.0667588	0.089088
UKB-dataset A	NA	rs159058	C	A	0.299419	-0.0094867	0.0121683	-0.0444615	0.0319221	0.0573986	0.0815818	0.0415336	0.0479346	0.0590787	0.0336996	0.0323065	0.0196914	0.0506677	0.0419645
UKB-dataset A	NA	rs171697	G	C	0.32778	-0.000886035	0.0118421	-0.00283357	0.0308084	-0.15976	0.0825719	-0.0221843	0.0471712	0.0574695	0.0325093	0.0203164	0.019182	0.0585845	0.0408746
UKB-dataset A	NA	rs1731951	T	A	0.554834	-0.0118445	0.0112589	-0.0166257	0.0293172	-0.0584313	0.0762641	-0.0327558	0.0447524	0.0266398	0.0312085	0.00150876	0.01835	-0.0595784	0.0392563
UKB-dataset A	NA	rs17643634	C	T	0.831638	0.0102551	0.0149947	-0.00871507	0.0388322	0.0027549	0.101655	0.0364814	0.0601475	-0.0163578	0.0410265	-0.0161083	0.0242878	-0.00360582	0.0521968
UKB-dataset A	NA	rs176647	A	C	0.400007	0.0161134	0.0113876	-0.0330229	0.0297471	0.0898173	0.0765138	-0.0138253	0.0454238	-0.0100052	0.0316491	0.00327809	0.0185397	-0.0417833	0.0398922
UKB-dataset A	NA	rs1925113	A	G	0.430472	0.00589083	0.0112027	0.00714611	0.0291463	0.0747703	0.0755997	-0.0451753	0.0447345	0.0150039	0.0310896	0.0194747	0.0182374	0.0296848	0.0391131
UKB-dataset A	NA	rs1927898	C	T	0.254309	0.0115974	0.0127294	-0.0039044	0.0332065	-0.0575055	0.0876382	0.0417395	0.0502259	-0.0302782	0.03545	-0.0272659	0.0208529	0.0594417	0.0437891
UKB-dataset A	NA	rs2116290	A	G	0.36505	0.00024755	0.0116467	0.0647165	0.0301098	-0.0110578	0.0788055	-0.0185483	0.0463124	-0.0205946	0.0322446	-0.00403294	0.0189494	-0.081646	0.0410087
UKB-dataset A	NA	rs2239923	T	C	0.2927	0.00567761	0.0121903	-0.028222	0.0319892	-0.0307513	0.0830764	0.0719375	0.0476988	-0.0508348	0.0340521	0.00135117	0.0198293	-0.0368212	0.0428234
UKB-dataset A	NA	rs2286729	A	G	0.08579	0.00573362	0.0196389	-0.00195822	0.0513515	-0.0384106	0.135913	-0.0686183	0.0801888	-0.0523832	0.0551918	-0.0261287	0.0324866	0.0673093	0.0669006
UKB-dataset A	NA	rs2344121	A	G	0.523264	0.00323397	0.0111033	-0.0019644	0.0288733	0.015951	0.0753276	0.0269384	0.0442316	-0.0149903	0.0306982	0.00387156	0.0180751	-0.00220245	0.0387749
UKB-dataset A	NA	rs2406916	G	C	0.341676	0.0101289	0.011758	0.0792066	0.0302896	-0.0615083	0.0805094	-0.04614	0.047157	-0.0182307	0.0325871	-0.0215857	0.0192164	0.00904995	0.0410595
UKB-dataset A	NA	rs28576953	C	T	0.794725	-0.0109315	0.013708	0.028452	0.0360803	-0.175526	0.0886419	0.113638	0.0565178	-0.00488916	0.0376768	-0.0171535	0.0223173	-0.0230516	0.0477087
UKB-dataset A	NA	rs28611339	T	G	0.128807	-0.0209308	0.0166693	-0.0905831	0.0445794	0.0988133	0.108752	-0.102999	0.0685919	0.0456683	0.0460297	-0.0263249	0.0272064	-0.0345203	0.0585222
UKB-dataset A	NA	rs34967082	A	G	0.414239	-0.0130785	0.0113201	0.0256524	0.0293602	0.00891976	0.0765338	0.0174279	0.0449922	-0.0287634	0.0312817	0.032286	0.0184027	0.0586397	0.0393415
UKB-dataset A	NA	rs35084376	C	G	0.0685417	0.0347399	0.0221515	0.00450605	0.0583895	0.0376712	0.148375	-0.0082723	0.0890932	-0.0614078	0.063888	0.052908	0.0357097	-0.0788097	0.0808176
UKB-dataset A	NA	rs356179	G	C	0.667047	-3.93798e-05	0.011931	-0.0224326	0.0309621	0.103262	0.0822894	0.108899	0.0484426	0.0155402	0.0329053	-0.019058	0.0194048	0.0498532	0.0420183
UKB-dataset A	NA	rs35717469	A	G	0.809468	0.000117888	0.0142168	-0.0363458	0.0366595	-0.102156	0.0933094	-0.0128254	0.0562417	-0.00466075	0.0388773	-0.00694455	0.0230964	-0.0819695	0.0484616
UKB-dataset A	NA	rs3774751	G	T	0.53688	0.00733692	0.0111509	-0.0154981	0.0290154	-0.100358	0.0752445	-0.0629141	0.0441651	-0.0115498	0.0306847	0.0351968	0.0181999	-0.0173667	0.0389579
UKB-dataset A	NA	rs3923809	A	G	0.696944	0.0164612	0.0121086	0.0474302	0.0316938	0.0509312	0.0828427	0.0379742	0.0486164	-0.0148408	0.0332784	-0.0131221	0.0196161	0.00847421	0.0422639
UKB-dataset A	NA	rs406761	T	G	0.621518	-0.0023517	0.0114954	0.00528739	0.0299638	-0.0277392	0.0774802	-0.0286225	0.0454062	-0.0391362	0.0318075	0.00800837	0.0187048	-0.0376364	0.039885
UKB-dataset A	NA	rs4073582	G	A	0.640748	0.00199459	0.0115767	0.0215355	0.030198	0.155914	0.0803004	0.0446957	0.0463019	0.0338629	0.0322024	0.0204512	0.0188542	0.0309352	0.0404813
UKB-dataset A	NA	rs4499118	A	G	0.399419	-0.00495161	0.0113731	-0.038923	0.029685	0.122584	0.0763057	-0.0215273	0.0454028	-0.00959448	0.031429	0.00102562	0.0185231	0.0125476	0.0396459
UKB-dataset A	NA	rs4711416	T	G	0.0850074	-0.00836079	0.0201063	0.0137174	0.051739	-0.196133	0.148122	0.00805856	0.0802895	0.0281002	0.0543759	0.0577674	0.0318459	-0.130888	0.0743803
UKB-dataset A	NA	rs4838018	C	T	0.873102	-0.00654633	0.0166171	0.00360501	0.0432187	-0.097375	0.10879	0.0249999	0.0667203	0.0666216	0.0467827	-0.00921885	0.0269205	-0.0546329	0.0569124
UKB-dataset A	NA	rs4887111	A	G	0.620682	0.0146436	0.011476	0.0120908	0.0298752	-0.0433594	0.0772945	-0.0229718	0.0455495	-0.0907229	0.0315082	0.0170454	0.0186895	0.00253015	0.0400351
UKB-dataset A	NA	rs4981170	G	A	0.805995	-0.00969561	0.0140643	-0.0794313	0.0358577	0.00119727	0.0956672	0.083654	0.0575567	0.061015	0.0395207	0.0339751	0.0231175	-0.0285723	0.0486706
UKB-dataset A	NA	rs544978	A	C	0.704503	0.00544309	0.0122201	-0.00729266	0.0317215	-0.138947	0.0803879	0.0460842	0.0488868	-0.00723028	0.033617	-0.0206656	0.0198461	-0.098931	0.041903
UKB-dataset A	NA	rs56097173	T	C	0.679611	0.0113849	0.0120037	-0.0173825	0.0311573	-0.0553326	0.0802057	-0.0234577	0.0474746	-0.00688818	0.0332783	-0.00207206	0.0194931	-0.084268	0.0413058
UKB-dataset A	NA	rs57314044	T	G	0.2141	-0.000512741	0.0135916	-0.024423	0.0357159	-0.0357382	0.0930118	-0.0224228	0.0542333	-0.051411	0.0377839	-0.0227162	0.0222483	-0.015501	0.0475324
UKB-dataset A	NA	rs58475265	C	T	0.162087	-0.0118244	0.0151904	0.024264	0.0390999	-0.0252177	0.103525	-0.0348214	0.061124	0.0320638	0.0419376	0.0299595	0.0244413	0.00390911	0.0528267
UKB-dataset A	NA	rs62158206	T	C	0.778417	0.0159952	0.0134414	0.00393431	0.0349184	0.0157407	0.0911246	-0.0150517	0.0531274	0.0750581	0.0372786	-0.0294076	0.0217199	-0.0182583	0.0466801
UKB-dataset A	NA	rs671985	G	A	0.548619	-0.000775996	0.0112132	-0.0477992	0.0291074	-0.0835803	0.0757438	0.0492233	0.0447685	0.00114922	0.0309553	0.0010697	0.0182702	0.0743791	0.0393466
UKB-dataset A	NA	rs6803184	A	G	0.334391	0.0367417	0.0117946	0.0490215	0.0305923	0.0819252	0.0788941	0.0246858	0.0467296	-0.0197182	0.0325795	0.00216031	0.0192338	0.0279919	0.0410557
UKB-dataset A	NA	rs6855246	G	A	0.0803006	0.000600538	0.021229	-0.0338507	0.0558332	0.19257	0.13501	-0.031409	0.0861406	-0.0241219	0.0598972	-0.0148595	0.0349444	0.00108308	0.074533
UKB-dataset A	NA	rs7026534	T	G	0.296277	-0.00119835	0.0121802	0.0791052	0.0312134	0.112175	0.0805306	0.0269108	0.0480382	-0.0143778	0.0337947	0.0085936	0.0197509	-0.0108228	0.0425505
UKB-dataset A	NA	rs7044885	G	C	0.558474	0.0183071	0.0112001	0.0174448	0.0291242	0.0729734	0.0761682	0.0214871	0.0445898	0.0317032	0.0312626	-0.015507	0.0181667	0.0676108	0.0391568
UKB-dataset A	NA	rs715338	A	G	0.577768	0.00422512	0.011289	0.0383553	0.0294446	0.176176	0.077846	-0.0347878	0.0447722	0.0180195	0.0316299	-0.0112975	0.0183542	-0.000831629	0.039391
UKB-dataset A	NA	rs7183988	G	T	0.526334	0.0116874	0.0111442	0.0587718	0.0290486	-0.0727347	0.075357	-0.0236697	0.0442274	0.00369783	0.0308553	-0.0657026	0.0180931	0.122889	0.0390534
UKB-dataset A	NA	rs7217547	C	G	0.795993	-0.00365368	0.0137195	0.00289441	0.0357275	-0.037405	0.0924351	0.0144523	0.0548795	0.0359769	0.0380284	-0.010116	0.0223118	-0.027104	0.0475347
UKB-dataset A	NA	rs73201933	T	A	0.499043	-0.0148971	0.0111215	0.0371034	0.028877	-0.0365161	0.0754119	0.0370162	0.0442524	0.027239	0.0306965	0.0414737	0.0181018	-0.0140063	0.0387939
UKB-dataset A	NA	rs7337692	T	C	0.292591	0.00884737	0.0123075	0.0289352	0.0318977	-0.0894901	0.0849402	-0.0328625	0.0493675	0.0045364	0.0339146	0.0296994	0.0199307	0.0800991	0.0423729
UKB-dataset A	NA	rs7338774	G	A	0.333829	0.0118119	0.0118798	0.0228567	0.0308408	0.0249783	0.0803077	-0.0451727	0.0475231	0.0505126	0.0326582	-0.0227633	0.0194056	-0.0524808	0.0417087
UKB-dataset A	NA	rs7428918	G	A	0.714602	0.024983	0.0124094	0.00248146	0.0321738	-0.0230028	0.0834121	-0.00941428	0.0491413	0.04908	0.034499	0.0288726	0.0202472	0.024016	0.0434042
UKB-dataset A	NA	rs755837	G	A	0.161529	0.00794356	0.0150845	0.0466166	0.0386539	0.0941649	0.0992469	0.0513052	0.0591004	0.00261003	0.041849	-0.0305479	0.0247369	-0.00780561	0.0527874
UKB-dataset A	NA	rs7581704	C	G	0.753363	0.00586561	0.0129168	0.0290164	0.0338368	0.0679008	0.0894389	0.0244674	0.0516903	0.0529538	0.0361279	-0.00343421	0.0210202	0.000747504	0.0450256
UKB-dataset A	NA	rs76540488	G	A	0.102629	0.0151962	0.0185885	-0.0509409	0.0496584	-0.164535	0.135151	0.0221014	0.0734002	-0.070976	0.0525308	-0.0109621	0.0304623	-0.0494589	0.0661899
UKB-dataset A	NA	rs77641763	T	C	0.122945	0.0240216	0.0168507	0.0194461	0.0439982	-0.169339	0.12228	0.00557983	0.0670361	0.0156234	0.0468399	-0.0250813	0.0277099	0.0631857	0.0574454
UKB-dataset A	NA	rs7872863	C	T	0.288275	0.00831792	0.012295	0.036909	0.0317978	-0.113378	0.0853418	-0.0368344	0.0492789	-0.043827	0.0342897	0.00994169	0.0200067	-0.0119716	0.043031
UKB-dataset A	NA	rs7974321	C	T	0.190461	-0.00696772	0.0141397	0.0199347	0.0366239	0.195554	0.0902658	-0.0476938	0.0568436	0.048844	0.0387879	0.050715	0.0227318	0.0344521	0.0488968
UKB-dataset A	NA	rs876114	T	G	0.844947	-0.0101889	0.0152606	-0.0162193	0.0395957	0.112455	0.107744	-0.0349415	0.0602071	0.0384565	0.0426383	-0.00168579	0.0248915	0.0290562	0.0539297
UKB-dataset A	NA	rs8766	C	T	0.380846	-0.00739832	0.011555	0.0253065	0.0299087	0.132822	0.0773097	-0.0586622	0.04638	0.00451583	0.0318897	0.0311549	0.0187309	-0.00951844	0.0404263
UKB-dataset A	NA	rs9563886	C	T	0.391872	0.00766206	0.0115324	-0.011188	0.0300816	-0.0185451	0.0781407	-0.0041981	0.0458445	0.0405537	0.0317473	-0.0327761	0.01884	0.0057919	0.0402685
UKB-dataset A	NA	rs9931543	T	C	0.735351	-0.0168764	0.0125542	0.014105	0.0328718	0.0532484	0.0861175	-0.0261373	0.04969	0.0520659	0.0349574	0.00484969	0.0204958	0.0374881	0.0442593
UKB-dataset A	NA	rs9941245	G	T	0.194901	0.00787614	0.0140567	-0.0207522	0.0368198	0.0583198	0.0937071	0.0202769	0.0557379	0.0345905	0.0388893	0.0630581	0.0225653	0.0588377	0.0483546
UKB-dataset B	NA	rs1031654	C	A	0.200274	0.00945971	0.0138829	0.0401482	0.0364964	-0.0247219	0.0932038	-0.0189823	0.0543132	-0.0595938	0.038793	0.0289113	0.0224335	-0.0205424	0.0489806
UKB-dataset B	NA	rs10789340	G	A	0.626714	-0.0031199	0.0114526	0.00639739	0.0303984	0.104752	0.0775541	-0.0330823	0.0445018	0.013409	0.0316892	-0.0130339	0.0186403	-0.0850413	0.0397919
UKB-dataset B	NA	rs10800992	T	C	0.443909	0.0302906	0.0111186	-0.00140587	0.0295966	0.0258247	0.073928	-0.0511021	0.0434268	0.0305095	0.0306329	0.0331781	0.0181269	-0.0043415	0.0390784
UKB-dataset B	NA	rs10865954	T	C	0.33511	0.00722374	0.0117406	0.0418654	0.0310042	0.0669756	0.0772698	-0.0523612	0.0460915	0.0717538	0.0322129	0.0238109	0.0190681	0.040414	0.040991
UKB-dataset B	NA	rs10947428	C	T	0.217746	0.00769634	0.0134431	0.0265013	0.0355666	-0.0348089	0.0907859	0.0234072	0.0520894	-0.0269265	0.0373931	0.0230242	0.0218273	-0.00733215	0.0473813
UKB-dataset B	NA	rs10947690	G	A	0.259443	-0.00274083	0.0126827	-0.0167769	0.0337591	0.00337736	0.0845446	-0.0411895	0.0498709	-0.0134603	0.0349424	0.0282411	0.0204904	-0.0938583	0.0452352
UKB-dataset B	NA	rs11075253	C	A	0.702019	0.0349429	0.0121427	0.0633003	0.0324802	-0.0403148	0.0800591	-0.00437991	0.0471277	-0.00145801	0.033564	0.0235973	0.0197955	0.0212442	0.0426218
UKB-dataset B	NA	rs11167642	T	C	0.818194	0.00311852	0.0143942	-0.0452336	0.037631	0.0404594	0.0970439	0.060034	0.0570732	0.0416671	0.0395847	0.0200431	0.0235518	-0.0405712	0.0497465
UKB-dataset B	NA	rs113092074	T	C	0.149596	0.000817078	0.0155973	0.00244416	0.0414695	-0.021038	0.105408	-0.0994689	0.0628444	-0.00135653	0.0440611	-0.010254	0.0255656	0.0455071	0.0539178
UKB-dataset B	NA	rs113851554	T	G	0.0573691	0.0072886	0.0245782	0.0391519	0.0645333	-0.166049	0.176151	0.00702442	0.0953806	-0.121976	0.070572	-0.0342788	0.0404947	-0.0795282	0.0891829
UKB-dataset B	NA	rs11605348	G	A	0.650266	-0.0239366	0.0116112	0.0177265	0.0310104	-0.0703796	0.0766542	-0.0231807	0.0451424	-0.0216336	0.0323038	0.02729	0.0189652	0.0226143	0.0407886
UKB-dataset B	NA	rs117037340	A	G	0.968981	0.0341809	0.0325918	0.138154	0.0911354	0.00510783	0.214711	0.209277	0.137457	-0.0455416	0.0879856	-0.0174408	0.0521883	0.16386	0.122652
UKB-dataset B	NA	rs118166957	T	C	0.163866	-0.00331815	0.0151294	-0.0666163	0.0411189	-0.196591	0.107859	-0.000447982	0.0588252	0.0222309	0.0415296	-0.0217904	0.0247734	-0.0646979	0.0540158
UKB-dataset B	NA	rs12310246	A	G	0.248187	0.0128713	0.0127815	0.0125704	0.0338642	0.0126063	0.0847486	0.0223189	0.0495638	0.0114415	0.035972	0.0277869	0.0206524	-0.05997	0.0455059
UKB-dataset B	NA	rs12411886	C	A	0.922799	-0.0293647	0.0206609	0.0482349	0.05639	-0.115941	0.131571	-0.0254629	0.0797623	0.106244	0.0588939	0.0265588	0.0342445	0.00531079	0.0730623
UKB-dataset B	NA	rs12534945	C	T	0.751089	-0.0126157	0.0128084	-0.0117544	0.0340345	0.0721039	0.0869166	0.0541705	0.0505974	-0.00850181	0.0355142	0.00303078	0.020888	-0.00665127	0.0448238
UKB-dataset B	NA	rs12635614	A	G	0.50872	0.0211778	0.0111019	-0.0142624	0.029425	-0.0508666	0.074	0.0218874	0.0433011	0.0307842	0.030783	-0.000602619	0.0180591	0.0271358	0.0389167
UKB-dataset B	NA	rs1285875	G	C	0.258687	-0.00224622	0.0126875	0.020696	0.0335968	-0.0146807	0.0846997	0.0573616	0.0487405	0.0888914	0.0346175	-0.0189364	0.0207091	-0.0948662	0.0454573
UKB-dataset B	NA	rs12912299	C	T	0.510928	0.00411403	0.0111503	-0.0125989	0.0296516	-0.0297518	0.074394	0.0244907	0.0434607	0.00394906	0.030963	0.00248281	0.0181643	-0.0245053	0.039082
UKB-dataset B	NA	rs12927360	G	A	0.590959	-0.00601791	0.0113041	-0.0223184	0.0299929	0.0557611	0.0757976	0.0124897	0.0441142	0.018618	0.0311887	-0.0288671	0.0183952	-0.0103342	0.0396742
UKB-dataset B	NA	rs12951067	T	C	0.458564	0.005023	0.0112329	0.0322399	0.0297883	0.0204599	0.074846	-0.0208773	0.0437956	0.0238913	0.0310009	0.0320104	0.0182821	0.0211353	0.0393427
UKB-dataset B	NA	rs13010288	G	T	0.866592	-0.00924008	0.0162989	0.0339001	0.0439712	-0.0636586	0.106051	0.00509431	0.0636941	0.0242594	0.0450253	-0.0300773	0.0264443	-0.113617	0.0553904
UKB-dataset B	NA	rs13138995	A	G	0.391962	-0.0119182	0.011429	-0.0287346	0.030338	0.122612	0.0753493	0.0820209	0.0441574	0.038121	0.0314537	0.0296147	0.018547	-0.0588266	0.0403507
UKB-dataset B	NA	rs13189678	T	C	0.137387	0.00924938	0.0160496	-0.0791674	0.0438818	0.203839	0.0998623	-0.108959	0.0650992	0.0240949	0.0442064	0.0168063	0.0260326	0.0367322	0.0556294
UKB-dataset B	NA	rs150483923	C	A	0.774766	0.0078056	0.013328	0.0753799	0.036073	-0.0332103	0.0883279	0.104914	0.0534391	0.0306493	0.0368205	0.00428238	0.021767	-0.0422494	0.0463909
UKB-dataset B	NA	rs1533992	T	A	0.0556627	0.0431919	0.0246464	-0.0976777	0.0692305	0.0460376	0.164437	-0.0661243	0.0998842	0.0398255	0.068301	0.0596879	0.0397655	0.0507331	0.0854467
UKB-dataset B	NA	rs159058	C	A	0.299419	0.00886913	0.012102	0.0716858	0.031757	0.0154304	0.0806378	0.0112989	0.0470835	0.0407028	0.033549	0.0171206	0.0196589	0.0616924	0.0419236
UKB-dataset B	NA	rs171697	G	C	0.32778	-0.01393	0.0118003	-0.025059	0.031375	0.0958674	0.077287	0.0110754	0.0458072	0.0454102	0.0327787	0.00476384	0.0192037	0.0774394	0.0408758
UKB-dataset B	NA	rs1731951	T	A	0.554834	0.00201111	0.0112617	-0.0105972	0.0298653	-0.00690796	0.0750083	0.0430181	0.043974	-0.0373328	0.031372	-0.0280295	0.0182875	0.022761	0.0394557
UKB-dataset B	NA	rs17643634	C	T	0.831638	-0.0154124	0.0149461	-0.00222922	0.0398296	-0.0309967	0.0987201	-0.0374476	0.0578248	-0.013148	0.0414499	0.0123423	0.0244967	0.0342922	0.0531977
UKB-dataset B	NA	rs176647	A	C	0.400007	-0.00639127	0.0113465	-0.0512663	0.0302862	0.142779	0.0745865	-0.015557	0.0442063	0.0410311	0.0312042	0.04876	0.018423	0.0717974	0.039571
UKB-dataset B	NA	rs1925113	A	G	0.430472	0.0215586	0.0111929	0.00948421	0.0297239	0.0563634	0.0745002	-0.0461592	0.0437982	0.0767424	0.0310119	-0.00177811	0.0182599	0.0383385	0.0392033
UKB-dataset B	NA	rs1927898	C	T	0.254309	0.00368828	0.0127629	0.00515311	0.0338401	0.161434	0.082144	-0.0438516	0.0501491	0.0102409	0.0351637	0.0191739	0.0206797	0.0323945	0.0444003
UKB-dataset B	NA	rs2116290	A	G	0.36505	-0.00703849	0.0116234	-0.00180551	0.0309018	-0.149182	0.0791874	0.00414879	0.0451909	-0.0240941	0.0321865	-0.0295618	0.0189991	0.0637469	0.0404309
UKB-dataset B	NA	rs2239923	T	C	0.2927	0.00757901	0.0121741	0.0306268	0.0321763	-0.0181989	0.0816289	0.0259748	0.0472362	-0.0240438	0.0338813	0.0409619	0.0197083	0.013505	0.0426381
UKB-dataset B	NA	rs2286729	A	G	0.08579	0.00500403	0.0197977	-0.0244445	0.0533377	0.0735645	0.129557	0.117222	0.0738366	0.0275921	0.0542916	0.0236991	0.0321572	0.0893216	0.0672778
UKB-dataset B	NA	rs2344121	A	G	0.523264	0.0085811	0.0111062	0.0247483	0.0295066	0.0538196	0.0738952	-0.0300733	0.0431416	-0.0334155	0.0306608	-0.0097563	0.018039	-0.0133601	0.0388903
UKB-dataset B	NA	rs2406916	G	C	0.341676	-0.00640259	0.0117118	0.0357839	0.0309023	0.0551537	0.0774337	-0.134554	0.0467209	0.0301531	0.0324472	0.0193319	0.0189972	-0.0178033	0.0411345
UKB-dataset B	NA	rs28576953	C	T	0.794725	-0.0209873	0.0136994	0.0758522	0.0373293	0.0488384	0.0931791	-0.0258106	0.0532642	0.0125756	0.0376659	0.00529975	0.0223913	0.0692681	0.0491897
UKB-dataset B	NA	rs28611339	T	G	0.128807	-0.00524726	0.016519	0.00875734	0.0435909	0.180429	0.103299	0.0983292	0.0622396	-0.0103475	0.0457194	-0.0396694	0.0271929	0.0516765	0.0566221
UKB-dataset B	NA	rs34967082	A	G	0.414239	-0.0224096	0.0112683	-0.0213503	0.0299441	-0.00891686	0.0753047	-0.0165539	0.0439421	0.0501907	0.0310394	0.018872	0.0183003	0.00418745	0.0394705
UKB-dataset B	NA	rs35084376	C	G	0.0685417	0.0186684	0.022124	-0.0161634	0.0593295	0.0962053	0.141378	-0.0557517	0.088453	0.0807201	0.0616657	0.0354056	0.0356685	-0.047425	0.0796657
UKB-dataset B	NA	rs356179	G	C	0.667047	-0.00817901	0.0117913	-0.0134742	0.031225	0.0187214	0.0792004	0.036792	0.0464016	-0.000830636	0.03273	-0.000972666	0.0192652	-0.0573648	0.0410644
UKB-dataset B	NA	rs35717469	A	G	0.809468	0.000428005	0.014133	-0.0184778	0.0372742	0.198968	0.100535	-0.0380738	0.0544575	0.0527655	0.039761	0.051948	0.0232689	0.0822248	0.0506315
UKB-dataset B	NA	rs3774751	G	T	0.53688	0.00723214	0.0111209	-0.00273378	0.0295353	0.0329554	0.0741086	-0.0228743	0.0432228	0.066856	0.0307281	0.030653	0.0181101	0.00399806	0.0389743
UKB-dataset B	NA	rs3923809	A	G	0.696944	0.00259921	0.011985	0.0101339	0.0318938	-0.0374911	0.0792878	-0.045131	0.0463119	0.000102803	0.0332593	-0.0135277	0.019466	0.0523372	0.0424838
UKB-dataset B	NA	rs406761	T	G	0.621518	0.00711342	0.0114523	-0.0646733	0.0301876	-0.152993	0.075172	0.0155796	0.0446062	0.034556	0.031591	-0.0125812	0.0186388	0.0444587	0.0403599
UKB-dataset B	NA	rs4073582	G	A	0.640748	-0.010112	0.0115047	-0.0464272	0.0303964	0.102914	0.078252	-0.027096	0.0448357	-0.0700378	0.0316671	-0.0352456	0.0186978	0.0328432	0.0406706
UKB-dataset B	NA	rs4499118	A	G	0.399419	0.00255251	0.0112866	-0.0247189	0.0300335	-0.0427907	0.0756392	0.0882509	0.0436507	0.0213887	0.0310393	0.0128983	0.0183271	-0.0156506	0.039554
UKB-dataset B	NA	rs4711416	T	G	0.0850074	0.0143263	0.0199945	-0.0067897	0.0533387	0.00322382	0.13371	-0.195478	0.0845575	0.00118393	0.0557536	0.0188261	0.0322823	-0.0354207	0.0719544
UKB-dataset B	NA	rs4838018	C	T	0.873102	0.0139074	0.0167922	0.00206947	0.0444192	0.0675188	0.114656	0.0735908	0.0672217	0.049937	0.0467154	0.0241387	0.0275208	0.000647982	0.0589651
UKB-dataset B	NA	rs4887111	A	G	0.620682	0.0162139	0.0114003	-0.0172578	0.0302148	0.125842	0.0770898	-0.0487658	0.0441113	0.0491475	0.0318118	0.0110884	0.0185445	-0.0433597	0.039742
UKB-dataset B	NA	rs4981170	G	A	0.805995	-0.00441465	0.013994	-0.0654203	0.0365224	0.0596428	0.0952006	0.0759707	0.0558865	0.018731	0.0388677	0.0310302	0.0229492	0.0544177	0.0498608
UKB-dataset B	NA	rs544978	A	C	0.704503	-0.00179801	0.012108	0.0581975	0.0326051	-0.00735485	0.0806086	0.027692	0.0474072	-0.0179393	0.0334561	0.0537326	0.0199306	0.0170392	0.0425835
UKB-dataset B	NA	rs56097173	T	C	0.679611	-0.00203208	0.0119779	-0.0323956	0.0316033	-0.0429991	0.0791554	-0.0558842	0.0462289	0.0147191	0.0331305	0.00367667	0.0195112	-0.000819983	0.0420291
UKB-dataset B	NA	rs57314044	T	G	0.2141	-0.0139605	0.0135979	0.00891908	0.0359364	0.0572268	0.0893231	-0.0709319	0.0539686	0.0109092	0.0378401	0.0597178	0.0218063	0.0301864	0.0472519
UKB-dataset B	NA	rs58475265	C	T	0.162087	-0.00182956	0.0151176	0.00646479	0.0400686	-0.00134237	0.100953	-0.0492326	0.0598933	-0.00713345	0.0415552	-0.0258484	0.0247993	-0.00849616	0.0531162
UKB-dataset B	NA	rs62158206	T	C	0.778417	-0.0124725	0.0134018	-0.0941485	0.0347566	0.132856	0.0928315	0.0526125	0.0530451	-0.0364064	0.0370419	0.0097265	0.0218663	-0.00606289	0.0468667
UKB-dataset B	NA	rs671985	G	A	0.548619	-0.00630943	0.0111481	-0.0123707	0.0295632	-0.0418814	0.0740911	-0.0915704	0.0432789	-0.00324087	0.030798	0.0456553	0.0181616	0.0276078	0.0390892
UKB-dataset B	NA	rs6803184	A	G	0.334391	0.00947061	0.0117358	-0.0185444	0.0312705	-0.0220653	0.078779	-0.0119771	0.0459301	0.00739089	0.0324713	0.0155513	0.0190664	0.0162388	0.0410192
UKB-dataset B	NA	rs6855246	G	A	0.0803006	-0.00489248	0.0210472	0.013667	0.0554414	0.257039	0.126883	-0.0589128	0.0844889	-0.00147645	0.0587811	0.0279734	0.0340269	-0.0119678	0.0746361
UKB-dataset B	NA	rs7026534	T	G	0.296277	-0.0184272	0.0121691	-0.0398389	0.0324481	-0.0291482	0.0814955	-0.0375022	0.0477364	-0.0448781	0.0338237	0.012031	0.019756	-0.00848031	0.042718
UKB-dataset B	NA	rs7044885	G	C	0.558474	-0.0111706	0.011203	0.0150011	0.0297333	0.0155897	0.0749478	-0.0589335	0.0436368	-0.000743869	0.0313141	0.0391934	0.0183206	-0.0301201	0.0392646
UKB-dataset B	NA	rs715338	A	G	0.577768	0.00377071	0.0112482	0.0195072	0.029947	-0.0458512	0.074663	-0.0424328	0.0436376	-0.0720334	0.0311208	-0.0202835	0.0182628	-0.0105488	0.0393895
UKB-dataset B	NA	rs7183988	G	T	0.526334	0.00570338	0.0111017	-0.0451212	0.0294034	-0.00571339	0.0740388	-0.0630939	0.0432489	0.0387987	0.0305688	-0.0413615	0.0180643	0.0585647	0.0390537
UKB-dataset B	NA	rs7217547	C	G	0.795993	0.00174083	0.0137335	0.0297837	0.0367108	0.135335	0.0952	0.00589399	0.053546	0.0224504	0.0381857	0.0209966	0.0224904	-0.0296622	0.0477832
UKB-dataset B	NA	rs73201933	T	A	0.499043	0.0139625	0.0110967	0.0105181	0.0294411	0.00196946	0.0740494	0.00610907	0.0431917	0.00446698	0.0307215	-0.00222925	0.0180361	0.0242914	0.0388397
UKB-dataset B	NA	rs7337692	T	C	0.292591	0.00907921	0.0122492	0.000198111	0.0325639	0.000872858	0.0818247	0.0528722	0.0471509	-0.0324195	0.0340593	-0.017021	0.0200001	0.000534191	0.0429327
UKB-dataset B	NA	rs7338774	G	A	0.333829	0.0146036	0.0118422	0.0358932	0.0313358	-0.109556	0.0804909	-0.0227942	0.0462524	-0.00693731	0.0327645	-0.0112976	0.019334	0.032369	0.0412908
UKB-dataset B	NA	rs7428918	G	A	0.714602	-2.02487e-05	0.0122984	0.00694366	0.0326546	0.114996	0.0842291	-0.0497299	0.0475224	0.0333485	0.0344139	0.0287279	0.0201519	0.0896094	0.0440783
UKB-dataset B	NA	rs755837	G	A	0.161529	-0.014306	0.0151582	-0.019249	0.0403409	-0.00932145	0.100723	0.00743056	0.0585726	0.00701351	0.0423559	0.000707039	0.0245967	0.0378649	0.052405
UKB-dataset B	NA	rs7581704	C	G	0.753363	-0.0162994	0.0129091	-0.0241098	0.0342588	0.0268908	0.0869903	-0.012005	0.0501403	0.0143576	0.0360713	-0.00611626	0.0210751	0.085996	0.0464176
UKB-dataset B	NA	rs76540488	G	A	0.102629	-0.023927	0.018764	0.00620442	0.0494795	0.0892621	0.120903	0.0388883	0.0712817	0.0511956	0.0505448	0.0351679	0.0299886	0.0125257	0.0651017
UKB-dataset B	NA	rs77641763	T	C	0.122945	0.00746451	0.0168541	0.0380655	0.0443257	-0.14775	0.119944	-0.0598195	0.0671544	0.0151246	0.0462647	0.018115	0.0273326	-0.0153552	0.0594738
UKB-dataset B	NA	rs7872863	C	T	0.288275	0.0159222	0.0122265	-0.000653763	0.0325593	0.0188067	0.0812743	0.0644871	0.0471084	0.0592921	0.0337359	0.024848	0.0198413	0.0505005	0.0424592
UKB-dataset B	NA	rs7974321	C	T	0.190461	0.0308887	0.0140076	0.0310247	0.0371722	0.0116067	0.0931809	0.0331634	0.0541257	0.025415	0.0389486	-0.0362031	0.0231188	-0.0476743	0.0499482
UKB-dataset B	NA	rs876114	T	G	0.844947	0.00123963	0.0153161	0.0155468	0.0409049	0.152726	0.108101	-0.045876	0.0587183	0.0201723	0.0428082	0.0135463	0.0249941	-0.0257377	0.0531661
UKB-dataset B	NA	rs8766	C	T	0.380846	0.00844535	0.0114781	0.0199957	0.0304584	0.0402434	0.0763241	0.0082807	0.0447111	0.00434509	0.0318997	0.0329259	0.0186365	-0.00746794	0.0403308
UKB-dataset B	NA	rs9563886	C	T	0.391872	0.00229413	0.0114814	0.000888887	0.0304329	0.0335028	0.0764506	0.0595169	0.0445237	-0.0205269	0.031494	0.01354	0.0186346	-0.00049556	0.0402547
UKB-dataset B	NA	rs9931543	T	C	0.735351	-0.00744444	0.0126241	-0.0519855	0.0331916	0.0195484	0.0843856	-0.00598629	0.0491346	-0.0302518	0.0342963	-0.0188446	0.0204464	0.0592988	0.0448473
UKB-dataset B	NA	rs9941245	G	T	0.194901	-0.0173794	0.0140985	0.0476208	0.0366558	0.109421	0.0910912	-0.121858	0.0569572	0.0222463	0.0384817	-0.000850778	0.0228959	-0.0445239	0.0499948
ALSPAC	unadjusted	rs1031654	C	A	0.205831	0.034215	0.0550345	-0.000688456	0.261277	0.38907	0.277665	0.00553659	0.0582556	0.128553	0.0871889	0.0716902	0.0967551	-0.151911	0.176126
ALSPAC	unadjusted	rs10789340	G	A	0.607975	0.0298147	0.0454611	-0.031713	0.211861	-0.0904444	0.248541	-0.049243	0.0479188	0.00377504	0.0734926	-0.0672372	0.0813215	0.15025	0.141741
ALSPAC	unadjusted	rs10800992	T	C	0.444352	0.0110826	0.0445197	-0.0227187	0.210463	0.404316	0.244278	0.0103999	0.0470479	-0.155166	0.0724887	0.0216515	0.0798158	0.0777492	0.134903
ALSPAC	unadjusted	rs10865954	T	C	0.346765	-0.0446158	0.0467609	0.275423	0.211719	0.288785	0.247341	-0.00292195	0.0491477	-0.0828088	0.0759364	-0.105402	0.0846015	-0.00293269	0.141758
ALSPAC	unadjusted	rs10947428	C	T	0.220024	0.0914396	0.0527498	0.272969	0.238349	-0.153595	0.310405	0.0222567	0.0561957	0.107158	0.0845977	0.161915	0.0915241	-0.244738	0.17518
ALSPAC	unadjusted	rs10947690	G	A	0.260075	-0.000892879	0.049978	-0.195554	0.245275	-0.1138	0.284299	0.0241439	0.0522833	-0.115214	0.0824317	0.105364	0.0870508	0.0283505	0.151447
ALSPAC	unadjusted	rs11075253	C	A	0.701176	0.0296335	0.0488689	0.000967652	0.233597	0.330897	0.290453	-0.0519664	0.0513933	-0.0485171	0.0782288	-0.0595499	0.0865457	-0.137805	0.144924
ALSPAC	unadjusted	rs11167642	T	C	0.825427	-0.00175234	0.0585825	0.191664	0.29726	-0.445505	0.293829	-0.00325175	0.0624236	-0.0517571	0.0941464	-0.0396286	0.104839	0.222343	0.195166
ALSPAC	unadjusted	rs113092074	T	C	0.148367	0.0187673	0.0620954	0.488639	0.247257	0.0964994	0.335345	0.0658038	0.0650321	-0.0784159	0.103975	0.0719207	0.109287	-0.286595	0.209905
ALSPAC	unadjusted	rs113851554	T	G	0.0574991	-0.134454	0.103192	0.280132	0.423815	-0.29739	0.62956	0.0345539	0.104469	0.0532178	0.159165	-0.226793	0.193773	-0.359397	0.34955
ALSPAC	unadjusted	rs11605348	G	A	0.655619	-0.0100118	0.0471838	0.28969	0.231992	-0.04979	0.261174	0.0745299	0.0503336	-0.0991684	0.0755385	0.204588	0.0875276	-0.0907486	0.141266
ALSPAC	unadjusted	rs117037340	A	G	0.967108	0.0387699	0.142622	0.321241	0.761731	-0.274095	0.687009	0.0488515	0.153129	-0.231646	0.212425	0.266221	0.282431	0.282378	0.497742
ALSPAC	unadjusted	rs118166957	T	C	0.168517	-0.0335027	0.0607998	0.481122	0.247094	0.0343127	0.327218	0.0762008	0.0626689	0.19718	0.0930878	0.0477185	0.10595	-0.299693	0.201684
ALSPAC	unadjusted	rs12310246	A	G	0.240414	0.0070489	0.0512263	0.131857	0.2368	0.288753	0.27095	0.0397069	0.054171	0.100731	0.0821205	0.0125131	0.0920848	0.203257	0.15072
ALSPAC	unadjusted	rs12411886	C	A	0.924915	0.0560504	0.0852324	-1.0098	0.289097	-0.208778	0.437341	-0.0841676	0.0874206	0.0643677	0.141179	-0.105626	0.146403	-0.207284	0.240623
ALSPAC	unadjusted	rs12534945	C	T	0.757656	-0.045512	0.0533397	-0.263977	0.241587	0.173716	0.309216	0.0156957	0.0568499	0.118457	0.0890357	0.120807	0.0988872	-0.0387373	0.161984
ALSPAC	unadjusted	rs12635614	A	G	0.518974	-0.0148904	0.04471	-0.22378	0.213591	-0.0420139	0.250245	0.0510261	0.0475814	-0.0976797	0.0726096	-0.0556868	0.0805229	-0.139416	0.137244
ALSPAC	unadjusted	rs1285875	G	C	0.257327	-0.00324386	0.0506615	0.324018	0.225538	0.05678	0.275121	-0.0123926	0.053664	0.0272456	0.0817424	0.0584423	0.0896055	0.294306	0.145828
ALSPAC	unadjusted	rs12912299	C	T	0.504655	0.0507461	0.0443201	0.2873	0.209464	-0.235875	0.248795	0.00122475	0.0470435	0.0219376	0.0717702	0.0486838	0.0798794	-0.117282	0.135041
ALSPAC	unadjusted	rs12927360	G	A	0.586159	0.0471552	0.0449948	0.0699152	0.211752	-0.175262	0.246534	-0.0214871	0.04723	0.0274569	0.0722774	0.112917	0.0809446	0.161573	0.138152
ALSPAC	unadjusted	rs12951067	T	C	0.465499	-0.00234805	0.0453987	0.0663848	0.210566	-0.287666	0.258545	0.0158813	0.0482918	0.0861923	0.0739285	-0.0667025	0.0823924	-0.0829013	0.140021
ALSPAC	unadjusted	rs13010288	G	T	0.862647	0.188591	0.0668217	0.0162624	0.302975	0.924483	0.514883	0.0369025	0.0683114	-0.0831719	0.101391	-0.0226232	0.113924	-0.115117	0.188483
ALSPAC	unadjusted	rs13138995	A	G	0.386521	0.000145816	0.0451955	-0.0342137	0.210774	-0.265571	0.260968	-0.00562474	0.047963	0.232195	0.0722128	-0.0112901	0.0811848	-0.0918607	0.139826
ALSPAC	unadjusted	rs13189678	T	C	0.146106	0.08131	0.060397	-0.134158	0.308965	0.296244	0.307348	-0.0442723	0.0663106	0.0153682	0.0999861	0.0902912	0.108122	0.163633	0.178032
ALSPAC	unadjusted	rs150483923	C	A	0.77861	0.01422	0.0538711	-0.039104	0.250749	-0.138239	0.28652	-0.011185	0.0568756	-0.0803605	0.0857723	-0.0839782	0.0941818	0.0545131	0.166538
ALSPAC	unadjusted	rs1533992	T	A	0.0563743	-0.0732535	0.103381	-0.312967	0.552578	0.484923	0.470899	0.0962017	0.104752	0.127783	0.156771	-0.0496034	0.18668	0.670394	0.242733
ALSPAC	unadjusted	rs159058	C	A	0.2966	-0.0403136	0.0488479	-0.209904	0.23766	0.117203	0.264896	-0.00920826	0.051552	-0.00712701	0.0784742	0.249095	0.0841393	0.11796	0.144966
ALSPAC	unadjusted	rs171697	G	C	0.336462	-0.0117861	0.0471513	-0.115443	0.225473	-0.160034	0.270065	-0.0243601	0.0497361	-0.0241997	0.0764208	-0.0459488	0.0845509	0.0736377	0.141622
ALSPAC	unadjusted	rs1731951	T	A	0.54677	0.0539012	0.0447917	-0.331203	0.211228	-0.179922	0.246633	0.0580147	0.0473392	-0.0915019	0.0720094	-0.00900343	0.0800839	0.0638393	0.136222
ALSPAC	unadjusted	rs17643634	C	T	0.828177	0.0325414	0.0616588	0.401058	0.336387	0.237244	0.367741	-0.0670061	0.0639368	-0.0180689	0.0984934	0.161893	0.114983	0.0793299	0.193022
ALSPAC	unadjusted	rs176647	A	C	0.40107	0.0342457	0.0450324	0.241669	0.208971	0.0396386	0.248689	0.0102088	0.0477374	-0.0436333	0.0735254	-0.069927	0.0814962	0.10894	0.137375
ALSPAC	unadjusted	rs1925113	A	G	0.425821	0.0146321	0.0447931	-0.0744397	0.214362	-0.753833	0.279167	-0.0226392	0.0475359	0.0937679	0.0724927	-0.0592085	0.0807835	0.0330767	0.136177
ALSPAC	unadjusted	rs1927898	C	T	0.259597	-0.0287258	0.0502066	-0.064486	0.238521	0.151958	0.266328	-0.0270105	0.0534402	-0.0896433	0.083129	-0.121338	0.0926953	-0.0632828	0.154426
ALSPAC	unadjusted	rs2116290	A	G	0.364191	0.0342646	0.0465675	-0.205562	0.229022	0.29102	0.252857	0.0361771	0.0492268	0.0146884	0.0756486	0.0588616	0.0831644	-0.0806325	0.144383
ALSPAC	unadjusted	rs2239923	T	C	0.28776	0.036255	0.0487354	0.319359	0.225069	0.289882	0.262114	0.0284009	0.0516904	-0.0295764	0.0798637	-0.0236651	0.0885522	-0.333906	0.161207
ALSPAC	unadjusted	rs2286729	A	G	0.0877001	-0.0157585	0.0802499	0.358271	0.328331	0.192429	0.409832	0.0889651	0.0826304	-0.0411679	0.132163	0.0212243	0.142014	-0.146778	0.258182
ALSPAC	unadjusted	rs2344121	A	G	0.52659	-0.0103866	0.0442792	-0.101842	0.207666	-0.0353384	0.244672	-0.0642763	0.0470906	0.0642727	0.0724419	0.158778	0.0802588	0.0808286	0.136343
ALSPAC	unadjusted	rs2406916	G	C	0.343981	0.0610662	0.0467102	0.162724	0.219783	-0.364747	0.278345	0.00239803	0.0497221	0.027244	0.0759275	-0.0574656	0.0852584	-0.0657027	0.145081
ALSPAC	unadjusted	rs28576953	C	T	0.799126	0.101778	0.0596168	-0.338896	0.252789	-0.0991536	0.317834	-0.0194993	0.0618665	-0.156685	0.0919048	0.0855932	0.107455	-0.104348	0.172172
ALSPAC	unadjusted	rs28611339	T	G	0.12748	-0.0201111	0.0663418	-0.104951	0.324309	-0.24024	0.398727	-0.0728283	0.0715017	0.0959625	0.104891	-0.0106974	0.118811	-0.175468	0.213628
ALSPAC	unadjusted	rs34967082	A	G	0.417018	0.0906971	0.0446037	0.186874	0.210693	-0.287161	0.257029	0.0508735	0.0472401	0.0639493	0.0721744	-0.0287272	0.0805998	-0.0517114	0.138529
ALSPAC	unadjusted	rs35084376	C	G	0.0688955	0.0145146	0.0890687	-0.445848	0.502537	0.270255	0.436772	0.0544239	0.0931889	0.021892	0.143147	0.309808	0.142334	-0.206379	0.295604
ALSPAC	unadjusted	rs356179	G	C	0.679654	-0.00469124	0.0481137	-0.177474	0.220133	-0.18531	0.256094	0.0269914	0.0509926	0.0426921	0.0783397	-0.0570076	0.0854054	0.0847642	0.148452
ALSPAC	unadjusted	rs35717469	A	G	0.807046	-0.0478693	0.0559345	0.0817153	0.278043	0.788914	0.405822	0.0462731	0.0602121	0.0126855	0.0913643	-0.114142	0.0979877	-0.00504196	0.172253
ALSPAC	unadjusted	rs3774751	G	T	0.542411	0.0499166	0.0445794	0.142808	0.211183	-0.0688731	0.245565	0.0476602	0.0475421	0.0134112	0.0724893	-0.0204868	0.080326	-0.193347	0.137146
ALSPAC	unadjusted	rs3923809	A	G	0.69689	0.0643989	0.0487764	-0.169206	0.221535	0.120872	0.274709	-0.0211543	0.0510546	0.0474266	0.0794888	-0.0223333	0.0865096	-0.205608	0.144105
ALSPAC	unadjusted	rs406761	T	G	0.622852	-0.00299211	0.0457772	0.458344	0.232156	0.466248	0.275656	0.0959406	0.0490082	-0.144985	0.0732918	0.0419284	0.0825372	0.0094414	0.139715
ALSPAC	unadjusted	rs4073582	G	A	0.635879	0.020765	0.0464524	0.0792442	0.220694	-0.0298896	0.254074	0.0336839	0.049196	-0.0457315	0.0743443	0.0312327	0.0834851	0.102953	0.143514
ALSPAC	unadjusted	rs4499118	A	G	0.402859	0.0250414	0.044806	0.0832022	0.209853	0.24596	0.245912	0.0527186	0.0475977	-0.000530782	0.0734164	-0.014687	0.0811177	0.029698	0.137905
ALSPAC	unadjusted	rs4711416	T	G	0.0835112	0.00198144	0.0802244	0.609615	0.304441	0.39302	0.384924	-0.00401593	0.0847087	-0.0603797	0.133378	-0.101341	0.149529	0.0763111	0.238921
ALSPAC	unadjusted	rs4838018	C	T	0.865971	-0.148773	0.0623516	0.381235	0.354557	0.327308	0.40368	0.0131685	0.0685944	0.00994023	0.104504	0.0998752	0.119962	-0.183364	0.184479
ALSPAC	unadjusted	rs4887111	A	G	0.621801	0.0389944	0.0454409	0.25596	0.221105	0.321631	0.264599	0.0161641	0.0481566	0.0788458	0.0742644	-0.105551	0.0807235	-0.0145762	0.139044
ALSPAC	unadjusted	rs4981170	G	A	0.808455	0.000664663	0.0566544	-0.436787	0.234493	0.0933456	0.321694	-0.108611	0.0585259	-0.0668179	0.0895408	-0.0435396	0.0999006	0.0337718	0.174516
ALSPAC	unadjusted	rs544978	A	C	0.7055	0.0744877	0.0490969	0.434418	0.254965	0.378572	0.298116	-0.0205063	0.0518182	0.0604918	0.0804725	0.130991	0.0902274	0.0255045	0.150882
ALSPAC	unadjusted	rs56097173	T	C	0.688899	0.0395507	0.0481244	-0.193681	0.216814	0.631114	0.311738	-0.0690255	0.0503313	-0.06802	0.0769176	-0.0468521	0.0853524	0.335146	0.15636
ALSPAC	unadjusted	rs57314044	T	G	0.214083	0.0571774	0.0535498	0.0887782	0.244264	-0.080381	0.302074	-0.0756481	0.057698	0.118228	0.0848283	-0.05793	0.0979616	0.0163354	0.16277
ALSPAC	unadjusted	rs58475265	C	T	0.159284	-0.012433	0.0604187	-0.213313	0.296548	-0.248566	0.358245	0.0204387	0.0636176	0.0849755	0.0954112	0.0450358	0.106889	-0.110759	0.191997
ALSPAC	unadjusted	rs62158206	T	C	0.782929	-0.003202	0.0548499	-0.350089	0.246209	-0.266892	0.283158	0.00268476	0.0578349	0.177863	0.0926855	0.084477	0.100163	-0.232713	0.157936
ALSPAC	unadjusted	rs671985	G	A	0.547585	0.0442117	0.0444491	-0.142222	0.209598	-0.135141	0.246691	0.0191236	0.0468836	-0.0120904	0.0716962	-0.0688731	0.0789984	-0.200678	0.134808
ALSPAC	unadjusted	rs6803184	A	G	0.332291	-0.0177623	0.0472445	-0.142285	0.226393	0.090324	0.258262	0.0420336	0.0498005	0.00301095	0.0764582	-0.00598204	0.0850805	0.0113346	0.143895
ALSPAC	unadjusted	rs6855246	G	A	0.0814361	-0.110889	0.0867721	-0.453013	0.480988	-0.1219	0.501691	-0.204944	0.0946929	-0.173711	0.145391	-0.0497621	0.155501	0.151941	0.245317
ALSPAC	unadjusted	rs7026534	T	G	0.302684	0.0314256	0.0478082	-0.0467682	0.226581	0.363889	0.249929	-0.111613	0.0513674	-0.160054	0.0799229	-0.0511323	0.0868894	0.177511	0.141464
ALSPAC	unadjusted	rs7044885	G	C	0.548986	-0.0410023	0.0446364	0.274075	0.214447	-0.195443	0.244479	0.0483181	0.0473865	0.0770858	0.0729259	0.0478695	0.0803912	-0.038501	0.136735
ALSPAC	unadjusted	rs715338	A	G	0.575713	-0.0251484	0.0441874	0.266347	0.212274	-0.236867	0.242699	0.0428745	0.0472186	-0.101224	0.0717439	-0.0582386	0.079753	0.109996	0.136618
ALSPAC	unadjusted	rs7183988	G	T	0.523389	0.0391517	0.0450289	-0.0672601	0.211983	0.252279	0.25258	-0.00735341	0.0475779	0.0209782	0.0731617	0.141045	0.0808915	0.0554477	0.137657
ALSPAC	unadjusted	rs7217547	C	G	0.804762	0.11409	0.0571647	0.237675	0.281001	-0.244515	0.289175	0.0549491	0.0603229	0.0695194	0.0924823	0.027522	0.10129	0.203765	0.180937
ALSPAC	unadjusted	rs73201933	T	A	0.49229	-0.115986	0.0443002	-0.0824903	0.209016	0.134355	0.241862	-0.102465	0.0468503	-0.149474	0.0719085	-0.108244	0.0795196	0.156896	0.135294
ALSPAC	unadjusted	rs7337692	T	C	0.29753	0.0265525	0.0485756	-0.00352545	0.225529	-0.0444473	0.269516	0.0269924	0.0513841	-0.0295757	0.0793942	-0.0230003	0.0878045	0.157552	0.144855
ALSPAC	unadjusted	rs7338774	G	A	0.342669	0.0845094	0.0466089	-0.0269712	0.223548	0.0498741	0.257834	-0.0188236	0.04947	0.0783846	0.0746448	-0.0757802	0.0843113	-0.00052641	0.142531
ALSPAC	unadjusted	rs7428918	G	A	0.723641	0.0290378	0.0507297	-0.0297358	0.235963	-0.304209	0.264768	0.0440971	0.0538504	-0.00882485	0.0816741	-0.133483	0.0884489	-0.183196	0.14878
ALSPAC	unadjusted	rs755837	G	A	0.165113	0.078943	0.0597116	-0.126762	0.295941	-0.0539582	0.342543	0.0605027	0.0636654	-0.0254183	0.0987498	0.0688759	0.107006	-0.0267933	0.186136
ALSPAC	unadjusted	rs7581704	C	G	0.750115	0.0353894	0.0511971	0.61902	0.288193	0.00285207	0.282311	0.0403413	0.0544181	0.191902	0.0866491	0.0148717	0.0918268	-0.264182	0.146263
ALSPAC	unadjusted	rs76540488	G	A	0.108122	0.0440829	0.0729576	0.0958783	0.340522	-0.71054	0.544762	0.0432514	0.0774382	0.21409	0.112383	0.191344	0.12412	-0.08001	0.233331
ALSPAC	unadjusted	rs77641763	T	C	0.129499	0.114871	0.115382	-1.02923	0.752313	0.904632	0.523028	0.111143	0.123806	-0.322757	0.210451	-0.169152	0.224931	0.180809	0.348625
ALSPAC	unadjusted	rs7872863	C	T	0.281785	0.0209736	0.0492329	-0.0395971	0.23428	-0.432674	0.302316	0.0682432	0.0518616	-0.104952	0.0818021	-0.0455106	0.0896241	0.2741	0.143421
ALSPAC	unadjusted	rs7974321	C	T	0.192824	-0.0417928	0.0561837	0.202084	0.245285	0.332298	0.281297	-0.0118316	0.0594529	0.144668	0.0878124	0.0685064	0.0991829	0.0460305	0.16908
ALSPAC	unadjusted	rs876114	T	G	0.843128	0.102451	0.0618507	0.393407	0.322266	0.197178	0.358548	-0.0539389	0.0633138	-0.118624	0.0950712	0.133478	0.113605	0.00798674	0.186493
ALSPAC	unadjusted	rs8766	C	T	0.379849	-0.0349734	0.0456538	-0.0165199	0.211977	-0.115672	0.253292	0.0166674	0.0479345	-0.0772604	0.0744464	-0.10043	0.0822313	0.0332656	0.137656
ALSPAC	unadjusted	rs9563886	C	T	0.397177	-0.0163439	0.0452651	-0.153761	0.217661	-0.431894	0.267168	0.0425114	0.0478041	-0.000486677	0.0735765	-0.101851	0.0818586	0.0525705	0.137525
ALSPAC	unadjusted	rs9931543	T	C	0.742112	0.0133815	0.0512031	0.0634322	0.242953	0.294528	0.307825	0.062699	0.0550364	0.119872	0.0854429	-0.132367	0.0897504	0.39417	0.175191
ALSPAC	unadjusted	rs9941245	G	T	0.192685	0.0920893	0.0555265	-0.311072	0.291786	-0.734374	0.401044	0.0313379	0.0589128	0.0890303	0.089043	0.251662	0.0940898	-0.170261	0.18019
BiB	unadjusted	rs1031654	C	A	0.199226	-0.132623	0.497807	-0.396376	0.365861	-0.101697	0.169128	0.0572743	0.102656	0.0484664	0.107525	0.0707726	0.146579	0.00354703	0.292485
BiB	unadjusted	rs10789340	G	A	0.631854	-0.522969	0.380607	0.337186	0.281141	0.0228594	0.133769	0.0398516	0.0857592	0.125438	0.0915897	0.0421792	0.123756	0.0143589	0.233828
BiB	unadjusted	rs10800992	T	C	0.437976	0.693951	0.397941	0.302199	0.256559	-0.221536	0.133282	-0.103363	0.084277	-0.0582372	0.0887046	0.0638442	0.120184	0.0663206	0.232527
BiB	unadjusted	rs10865954	T	C	0.669634	-0.436436	0.495803	-0.0705708	0.339416	0.290746	0.180965	0.0297335	0.110874	-0.0225685	0.11599	0.0688995	0.160064	0.165686	0.318458
BiB	unadjusted	rs10947428	C	T	0.00212585	-213.966	19955.1	-233.53	20250	-2.1915	5.39408	0.000497305	0.844076	1.07847	0.655534	0.930466	0.810306	-223.308	13109.1
BiB	unadjusted	rs10947690	G	A	0.263401	0.787179	0.402042	0.378285	0.284239	-0.0239883	0.157634	-0.109364	0.102432	-0.201438	0.110516	0.0735759	0.140028	-0.0562584	0.281641
BiB	unadjusted	rs11075253	C	A	0.71125	-0.2735	0.426948	-0.249362	0.284752	0.0433844	0.154335	0.0468018	0.0972193	0.0920199	0.103226	0.0989827	0.141175	-0.235879	0.257747
BiB	unadjusted	rs11167642	T	C	0.823282	0.311469	0.530307	0.241156	0.358754	0.29756	0.183882	0.141182	0.110984	0.141518	0.118056	0.123631	0.160708	-0.025165	0.292967
BiB	unadjusted	rs113092074	T	C	0.0538605	0.361445	1.12158	0.882791	0.629464	-0.323221	0.438828	-0.201421	0.271284	-0.0189533	0.272659	-0.354252	0.418642	0.36582	0.619219
BiB	unadjusted	rs113851554	T	G	0.0600935	-3.23413	3.14147	-0.749152	0.771758	-0.142885	0.298557	0.123651	0.179031	0.240751	0.18072	0.0164675	0.262341	0.142664	0.463013
BiB	unadjusted	rs11605348	G	A	0.544983	0.317306	0.439335	0.195637	0.286624	-0.174038	0.141519	-0.257018	0.0911146	0.0100179	0.0958426	0.0662377	0.130838	0.289728	0.257366
BiB	unadjusted	rs117037340	A	G	0.999303	169.253	19084.9	213.848	19317.7	217.183	11299.5	0.412983	1.56823	0.195651	1.52209	196.058	6864.15	212.128	18272
BiB	unadjusted	rs118166957	T	C	0.177406	-0.143467	0.561502	-0.237189	0.390198	-0.238689	0.193965	-0.0279376	0.117706	-0.150032	0.127175	0.169587	0.161174	0.543237	0.281912
BiB	unadjusted	rs12310246	A	G	0.253801	0.250802	0.417218	-0.493416	0.343441	-0.0304078	0.152235	-0.0659654	0.0973433	0.0919934	0.0986925	-0.125463	0.142621	0.478479	0.248503
BiB	unadjusted	rs12411886	C	A	0.917611	0.721306	1.00229	-0.670304	0.397209	-0.0386635	0.243198	0.0860308	0.165353	-0.104607	0.165479	0.0533981	0.242364	-0.606356	0.363121
BiB	unadjusted	rs12534945	C	T	0.750485	-0.490971	0.557287	-0.117425	0.389696	-0.15798	0.193742	-0.0109857	0.126914	0.0549568	0.135381	-0.063042	0.182669	-0.485773	0.33316
BiB	unadjusted	rs12635614	A	G	0.537619	0.775642	0.441666	-0.0815416	0.272842	-0.0436385	0.13742	0.0142692	0.0882509	-0.0351251	0.0925225	-0.0450423	0.126468	0.43112	0.253271
BiB	unadjusted	rs1285875	G	C	0.250068	0.302388	0.409421	-0.315686	0.323112	0.0621541	0.147228	-0.09332	0.0983874	-0.00232376	0.101674	-0.125671	0.142431	0.475624	0.241616
BiB	unadjusted	rs12912299	C	T	0.523138	0.0907952	0.413757	-0.255309	0.27244	-0.110208	0.13844	0.0737519	0.0881759	0.0516408	0.0928332	0.213366	0.127256	-0.47416	0.250939
BiB	unadjusted	rs12927360	G	A	0.569677	-0.644648	0.406823	0.0546565	0.273247	-0.0110187	0.135828	0.0283326	0.086721	-0.0275145	0.0903497	0.00662587	0.124455	-0.199056	0.24243
BiB	unadjusted	rs12951067	T	C	0.487908	-0.351107	0.403835	0.331128	0.273958	-0.193108	0.136774	0.0279302	0.087325	0.0417705	0.0919451	0.225743	0.125519	-0.303745	0.244308
BiB	unadjusted	rs13010288	G	T	0.872874	0.573141	0.717187	0.180461	0.405734	0.10272	0.20086	0.121094	0.126744	0.0891414	0.134671	-0.156336	0.16796	0.104768	0.356999
BiB	unadjusted	rs13138995	A	G	0.388376	-0.0896667	0.394167	-0.00214236	0.265191	0.145519	0.133234	-0.0115772	0.0861393	-0.00327538	0.0899329	-0.0849921	0.123979	0.177774	0.234297
BiB	unadjusted	rs13189678	T	C	0.12494	0.43136	0.508099	-0.492869	0.472377	0.0891416	0.189373	0.112796	0.121838	0.136311	0.128101	0.0191102	0.180521	0.0598009	0.341647
BiB	unadjusted	rs150483923	C	A	0.77892	-0.830662	0.384883	-0.295066	0.285588	-0.0155014	0.158125	0.0310743	0.101214	0.164313	0.109951	-0.247761	0.135203	0.838593	0.37439
BiB	unadjusted	rs1533992	T	A	0.0814201	-0.32443	0.920246	0.420756	0.45477	0.35816	0.24238	-0.121515	0.178451	-0.295995	0.196963	-0.489986	0.294618	-0.494185	0.575658
BiB	unadjusted	rs159058	C	A	0.314626	-0.297305	0.44427	0.397017	0.26445	-0.214585	0.146624	0.026706	0.0904856	0.231595	0.0917552	0.13072	0.126859	-0.793977	0.302663
BiB	unadjusted	rs171697	G	C	0.327398	0.291095	0.394055	-0.692624	0.332625	-0.210106	0.144175	0.11168	0.088451	-0.0102164	0.0940619	-0.220531	0.134426	-0.0662133	0.251099
BiB	unadjusted	rs1731951	T	A	0.564243	-0.317255	0.404962	-0.0666678	0.273617	0.0474492	0.137162	0.00958121	0.0880641	-0.00503088	0.0924109	-0.0349083	0.126452	-0.364235	0.241355
BiB	unadjusted	rs17643634	C	T	0.838469	-0.0761755	0.575936	-0.370654	0.351043	0.072702	0.200143	-0.168417	0.122133	0.060798	0.133369	-0.272839	0.167991	-0.24243	0.325644
BiB	unadjusted	rs176647	A	C	0.402874	-0.999042	0.478989	-0.119432	0.26611	-0.159764	0.132876	0.0127029	0.0850134	-0.112894	0.0903092	-0.0683199	0.123535	0.337279	0.227797
BiB	unadjusted	rs1925113	A	G	0.424371	-0.515751	0.413784	-0.105553	0.261676	-0.0631694	0.131264	0.0945946	0.0829247	0.220557	0.0874741	-0.0424482	0.120698	-0.0927866	0.232861
BiB	unadjusted	rs1927898	C	T	0.252211	0.105668	0.414417	0.0450574	0.286593	-0.0507638	0.148308	-0.00149571	0.0941354	0.0979877	0.098651	0.223802	0.130296	0.423492	0.24252
BiB	unadjusted	rs2116290	A	G	0.346182	0.411551	0.406464	-0.494798	0.308638	0.0302051	0.143321	0.0675494	0.0908574	0.118139	0.0953813	-0.216473	0.135217	0.275604	0.247182
BiB	unadjusted	rs2239923	T	C	0.303061	0.15571	0.402627	0.090953	0.269137	0.0098673	0.13962	0.146587	0.0875471	0.0298858	0.0935427	0.0668088	0.126152	0.461277	0.231182
BiB	unadjusted	rs2286729	A	G	0.0114711	4.3343	4.68094	-0.101364	4.79548	-0.254194	2.61287	1.8344	1.36791	-1.4262	1.73804	-1.1447	2.39573	2.84582	3.51337
BiB	unadjusted	rs2344121	A	G	0.52767	0.193194	0.39865	-0.382846	0.265703	0.0691824	0.133047	-0.0754087	0.0846961	-0.0369425	0.0890867	-0.0555962	0.121984	0.00979005	0.232966
BiB	unadjusted	rs2406916	G	C	0.335901	0.147622	0.413203	-0.387497	0.30281	-0.00672042	0.143218	0.0788699	0.0904454	0.14572	0.093893	0.197829	0.127726	0.299693	0.246743
BiB	unadjusted	rs28576953	C	T	0.800119	-0.30249	0.436171	0.241997	0.345252	-0.37214	0.149886	-0.084699	0.101806	0.155208	0.113662	-0.034461	0.147345	0.334326	0.321662
BiB	unadjusted	rs28611339	T	G	0.129311	-0.669251	0.740568	0.325192	0.36766	-0.0143938	0.200014	-0.173887	0.133065	-0.162251	0.13844	-0.293746	0.200418	0.0729535	0.347777
BiB	unadjusted	rs34967082	A	G	0.416845	0.30718	0.379905	-0.195247	0.267998	-0.315958	0.138473	-0.00337548	0.0845078	0.065897	0.0883814	0.106039	0.120585	0.498235	0.232223
BiB	unadjusted	rs35084376	C	G	0.0676871	0.882344	0.741294	0.717483	0.518685	-0.0193815	0.329997	0.0786756	0.203404	0.186085	0.206119	0.337038	0.267056	-0.860592	0.780906
BiB	unadjusted	rs356179	G	C	0.658546	0.248065	0.422782	0.287564	0.283857	0.185892	0.140551	0.0298742	0.0878096	0.110455	0.0936961	-0.0355366	0.124542	0.0333388	0.245547
BiB	unadjusted	rs35717469	A	G	0.818741	-0.0985418	0.506324	-0.215302	0.317193	0.152199	0.179495	0.0808429	0.111746	0.0355252	0.11596	-0.136195	0.153026	-0.162115	0.29035
BiB	unadjusted	rs3774751	G	T	0.535519	0.159584	0.42509	0.213603	0.285513	-0.0775433	0.142739	0.092547	0.0918983	0.0176634	0.0964427	0.0128641	0.131853	0.251709	0.256765
BiB	unadjusted	rs3923809	A	G	0.698554	0.228325	0.439978	0.0682873	0.282843	0.117883	0.145058	-0.0421727	0.089712	-0.115778	0.0928439	-0.259961	0.125039	-0.0673863	0.249818
BiB	unadjusted	rs406761	T	G	0.638537	-0.632689	0.387193	-0.225588	0.265889	-0.00808376	0.136687	-0.11507	0.0853547	-0.0279757	0.0903686	-0.0162574	0.124532	-0.230573	0.2369
BiB	unadjusted	rs4073582	G	A	0.486675	-0.471267	0.555618	0.435859	0.37839	-0.0698933	0.186256	-0.321833	0.11865	0.100406	0.124653	0.188435	0.171474	-0.32373	0.329131
BiB	unadjusted	rs4499118	A	G	0.393308	0.16174	0.377415	0.284854	0.253294	-0.194099	0.13531	-0.0221818	0.0841645	0.108894	0.0870768	-0.0863894	0.120872	-0.198516	0.239711
BiB	unadjusted	rs4711416	T	G	0.079898	-0.773063	1.0374	-0.187517	0.518216	0.231822	0.220693	0.0109896	0.153458	0.0868298	0.154665	-0.244022	0.24262	0.126176	0.402592
BiB	unadjusted	rs4838018	C	T	0.858282	0.227751	0.628918	0.278648	0.425319	-0.228113	0.187248	0.132197	0.129129	-0.199041	0.125365	-0.0939057	0.173896	0.918545	0.502104
BiB	unadjusted	rs4887111	A	G	0.617287	-0.0623117	0.406868	0.273157	0.277673	-0.0431871	0.134271	-0.0310939	0.0863316	-0.0498714	0.091004	0.295978	0.129864	-0.0265619	0.238298
BiB	unadjusted	rs4981170	G	A	0.810085	0.648255	0.610491	0.12689	0.350039	-0.228387	0.160509	-0.030161	0.108456	-0.23976	0.108581	-0.399203	0.140772	-0.143978	0.292354
BiB	unadjusted	rs56097173	T	C	0.679405	0.474844	0.449689	-0.513018	0.260977	0.104287	0.141678	0.0986482	0.0901759	-0.0869121	0.0921901	0.162281	0.131265	0.277212	0.261976
BiB	unadjusted	rs57314044	T	G	0.211828	-1.27938	0.754276	-0.192353	0.342189	-0.10533	0.169402	-0.301244	0.111883	-0.0883367	0.112364	-0.0406707	0.152388	-0.929962	0.394596
BiB	unadjusted	rs58475265	C	T	0.175663	0.463937	0.471817	-0.108147	0.372718	0.00958891	0.177698	-0.00371758	0.114785	-0.0684242	0.122719	0.0584078	0.164057	-0.0767914	0.321304
BiB	unadjusted	rs62158206	T	C	0.778997	0.0230468	0.491536	-0.0111602	0.321559	-0.166411	0.158747	-0.0402681	0.103567	-0.119759	0.106566	0.118556	0.152971	0.0861423	0.297796
BiB	unadjusted	rs671985	G	A	0.55693	0.284407	0.409375	0.238755	0.270313	0.257231	0.136833	0.0912588	0.0856735	-0.0600771	0.0894569	0.30255	0.125738	0.298689	0.240683
BiB	unadjusted	rs6803184	A	G	0.329456	0.338231	0.395041	-0.226705	0.289158	0.170185	0.137331	-0.106373	0.0902344	0.0554342	0.0945709	-0.00160331	0.128938	0.241672	0.243704
BiB	unadjusted	rs6855246	G	A	0.0924405	1.09102	0.521392	0.172112	0.446532	0.0320726	0.240773	-0.127735	0.15717	0.422393	0.14233	-0.271452	0.243864	0.819025	0.323243
BiB	unadjusted	rs7026534	T	G	0.300374	0.0343056	0.41837	-0.221465	0.294644	0.0770473	0.140891	0.0122694	0.0905817	0.0223731	0.0956084	0.0942691	0.128378	-0.119969	0.26217
BiB	unadjusted	rs7044885	G	C	0.533971	-0.149794	0.403615	0.014494	0.277397	0.0867298	0.140589	0.0699188	0.0893624	0.0796611	0.0927291	0.161278	0.128549	-0.237886	0.249182
BiB	unadjusted	rs715338	A	G	0.579396	0.646996	0.427142	-0.265211	0.261473	-0.00518463	0.133508	-0.127618	0.0848405	-0.0594886	0.0891981	0.0765656	0.12303	-0.191762	0.234361
BiB	unadjusted	rs7183988	G	T	0.454558	0.273494	0.476052	-0.112992	0.317875	0.115165	0.161732	-0.0236782	0.103358	0.0600895	0.107607	-0.249631	0.147618	-0.208646	0.288019
BiB	unadjusted	rs7217547	C	G	0.784277	-0.652031	0.422453	0.453081	0.374255	0.106701	0.170754	-0.236883	0.101773	0.037295	0.111278	0.0268126	0.152516	0.515893	0.345764
BiB	unadjusted	rs73201933	T	A	0.498546	-0.57465	0.399865	0.0285123	0.260871	0.272295	0.133291	0.122752	0.0845902	0.0480597	0.0894474	-0.183011	0.1217	-0.276211	0.236617
BiB	unadjusted	rs7337692	T	C	0.296641	-0.494231	0.464512	0.224429	0.27477	0.12805	0.140077	0.224117	0.0889965	0.116346	0.0948804	0.207115	0.127661	0.281974	0.244584
BiB	unadjusted	rs7338774	G	A	0.351276	-0.3678	0.438026	0.127172	0.262663	0.0387459	0.135462	-0.103028	0.0881345	0.143768	0.0897963	0.251117	0.121401	-0.169507	0.248346
BiB	unadjusted	rs7428918	G	A	0.732287	-1.06644	0.397113	-0.27983	0.279259	0.011029	0.149318	-0.0100225	0.0952519	0.210635	0.104275	0.0883434	0.139731	-0.351329	0.248179
BiB	unadjusted	rs755837	G	A	0.159158	-0.982057	0.759661	0.42572	0.309412	0.0922972	0.176427	-0.0420204	0.115283	0.107192	0.116248	0.209037	0.154764	0.733824	0.267097
BiB	unadjusted	rs7581704	C	G	0.73932	0.409185	0.506686	-0.274005	0.283707	0.0216123	0.151139	-0.0793891	0.0952168	-0.0926352	0.0994064	-0.109649	0.135246	0.213482	0.280181
BiB	unadjusted	rs76540488	G	A	0.154124	0.345131	0.596897	-0.232834	0.483704	0.0953149	0.221844	0.0323126	0.143481	0.0931377	0.146307	-0.143017	0.214216	0.421404	0.355578
BiB	unadjusted	rs77641763	T	C	0.107466	-0.547084	0.90964	0.0322086	0.52388	-0.0373289	0.264608	-0.132418	0.176942	0.0468929	0.178689	-0.0327568	0.246358	-0.321087	0.513081
BiB	unadjusted	rs7872863	C	T	0.297789	0.416728	0.413801	-0.046032	0.299338	0.0273554	0.149842	0.0724307	0.0948374	-0.0588943	0.102404	-0.09228	0.140464	0.619879	0.24909
BiB	unadjusted	rs7974321	C	T	0.164447	0.165936	0.559939	-0.0471213	0.396539	-0.142745	0.206208	-0.00790963	0.127586	0.172566	0.131192	0.058986	0.180494	-0.420198	0.39235
BiB	unadjusted	rs876114	T	G	0.837611	0.0795553	0.539993	-0.0947268	0.339922	-0.0912917	0.174311	0.0404776	0.114514	0.00795687	0.121093	0.0390686	0.165928	0.161279	0.332385
BiB	unadjusted	rs8766	C	T	0.386054	-0.616583	0.444958	-0.0669483	0.269011	-0.151805	0.137721	-0.0864939	0.0863422	0.0705522	0.089216	-0.153611	0.1257	0.100264	0.236595
BiB	unadjusted	rs9563886	C	T	0.381633	0.0595194	0.396788	0.102422	0.259112	-0.248271	0.138654	-0.0559402	0.0852889	0.213061	0.0879991	-0.149407	0.1242	0.231937	0.232573
BiB	unadjusted	rs9931543	T	C	0.727364	0.378146	0.483739	0.00127082	0.299718	0.276792	0.159932	-0.0975664	0.0947972	-0.0554352	0.100225	0.0395296	0.139542	-0.274949	0.258984
BiB	unadjusted	rs9941245	G	T	0.193588	-0.774007	0.620329	0.0633261	0.318543	-0.232322	0.175067	-0.0563321	0.106196	0.236287	0.10587	-0.00253975	0.151544	-0.0389546	0.295971
MoBa	unadjusted	rs1031654	C	A	0.211	0.106	0.038	0.055	0.242	-0.133	0.17	-0.088	0.043	-0.061	0.075	0.065	0.109	0.01	0.071
MoBa	unadjusted	rs10789340	G	A	0.638	-0.035	0.033	-0.146	0.204	-0.075	0.138	0.005	0.036	-0.002	0.063	0.093	0.097	0.021	0.061
MoBa	unadjusted	rs10800992	T	C	0.442	-0.033	0.032	-0.237	0.203	-0.251	0.137	0.036	0.035	-0.015	0.06	0.003	0.091	0.012	0.058
MoBa	unadjusted	rs10865954	T	C	0.323	0.073	0.033	0.352	0.204	-0.111	0.146	-0.006	0.037	-0.083	0.065	0.045	0.097	-0.074	0.063
MoBa	unadjusted	rs10947428	C	T	0.208	-0.081	0.039	-0.304	0.267	-0.146	0.172	-0.058	0.044	0.117	0.072	0.219	0.107	0.011	0.072
MoBa	unadjusted	rs10947690	G	A	0.285	-0.028	0.035	-0.217	0.234	-0.127	0.155	0.057	0.039	0.012	0.067	-0.06	0.103	-0.032	0.065
MoBa	unadjusted	rs11075253	C	A	0.711	-0.05	0.035	-0.141	0.216	-0.157	0.145	0.042	0.039	0.047	0.068	0.171	0.106	0.001	0.065
MoBa	unadjusted	rs11167642	T	C	0.827	-0.026	0.041	-0.018	0.261	0.114	0.185	0.062	0.047	0.021	0.08	0.023	0.122	0.011	0.077
MoBa	unadjusted	rs113092074	T	C	0.139	-0.096	0.046	-0.019	0.285	-0.396	0.225	0.005	0.05	-0.263	0.095	-0.179	0.14	0.158	0.079
MoBa	unadjusted	rs113851554	T	G	0.049	0.045	0.071	-0.073	0.463	-0.278	0.342	-0.083	0.083	-0.27	0.156	-0.183	0.23	0.052	0.131
MoBa	unadjusted	rs11605348	G	A	0.643	0.018	0.033	-0.072	0.206	0.007	0.14	0.045	0.037	0.08	0.063	-0.102	0.094	0.073	0.061
MoBa	unadjusted	rs117037340	A	G	0.974	0.048	0.1	-0.469	0.516	-0.532	0.342	0.215	0.117	-0.104	0.178	0.284	0.321	0.2	0.198
MoBa	unadjusted	rs118166957	T	C	0.158	-0.106	0.044	-0.037	0.275	0.054	0.18	0.011	0.048	0.057	0.082	-0.072	0.128	0.081	0.078
MoBa	unadjusted	rs12310246	A	G	0.191	0.037	0.04	0.161	0.242	0.392	0.154	0.004	0.044	-0.047	0.077	0.418	0.104	0.101	0.072
MoBa	unadjusted	rs12411886	C	A	0.914	-0.092	0.055	-0.151	0.339	0.01	0.242	0.188	0.066	0.101	0.112	-0.113	0.157	0.057	0.106
MoBa	unadjusted	rs12534945	C	T	0.761	-0.017	0.036	-0.226	0.22	-0.034	0.155	-0.015	0.041	-0.136	0.068	0.185	0.112	0.084	0.069
MoBa	unadjusted	rs12635614	A	G	0.531	0.026	0.032	0.154	0.204	0.009	0.134	0.069	0.035	0.049	0.061	0.028	0.092	0.042	0.059
MoBa	unadjusted	rs1285875	G	C	0.243	0.055	0.036	0.083	0.228	-0.059	0.157	0.038	0.04	-0.057	0.071	-0.015	0.107	0.061	0.067
MoBa	unadjusted	rs12912299	C	T	0.5	-0.002	0.031	0.027	0.199	-0.235	0.135	0.024	0.035	-0.013	0.06	0.014	0.091	-0.065	0.058
MoBa	unadjusted	rs12927360	G	A	0.582	0.021	0.032	-0.087	0.199	0.241	0.14	0.048	0.035	-0.02	0.061	0.077	0.093	0.05	0.059
MoBa	unadjusted	rs12951067	T	C	0.443	-0.004	0.032	0.051	0.2	0.024	0.135	0.029	0.035	0.064	0.061	0.068	0.092	-0.044	0.059
MoBa	unadjusted	rs13010288	G	T	0.847	-0.026	0.044	0.109	0.293	-0.112	0.181	0.07	0.05	-0.098	0.082	0.121	0.133	0.119	0.084
MoBa	unadjusted	rs13138995	A	G	0.363	0.043	0.033	0.44	0.201	-0.204	0.145	0.018	0.036	-0.09	0.063	0.071	0.094	-0.011	0.061
MoBa	unadjusted	rs13189678	T	C	0.122	0.049	0.047	0.356	0.266	0.092	0.198	0.058	0.052	0.025	0.091	0.216	0.128	0.003	0.088
MoBa	unadjusted	rs150483923	C	A	0.763	0.122	0.037	-0.441	0.209	0.015	0.156	-0.018	0.041	0	0.071	0.042	0.108	0.043	0.069
MoBa	unadjusted	rs1533992	T	A	0.046	0.017	0.074	-0.188	0.516	-0.178	0.343	0.025	0.083	-0.114	0.152	-0.247	0.242	-0.161	0.149
MoBa	unadjusted	rs159058	C	A	0.327	0.022	0.033	0.11	0.207	-0.337	0.152	0.047	0.037	-0.012	0.064	-0.091	0.099	0.044	0.061
MoBa	unadjusted	rs171697	G	C	0.318	-0.002	0.034	0.08	0.21	0.023	0.143	-0.032	0.038	0.121	0.063	-0.104	0.1	0.12	0.061
MoBa	unadjusted	rs1731951	T	A	0.526	-0.052	0.031	-0.024	0.198	0.114	0.135	-0.003	0.035	0.032	0.06	0.073	0.091	-0.077	0.058
MoBa	unadjusted	rs17643634	C	T	0.844	0.034	0.043	-0.123	0.26	0.258	0.199	-0.073	0.047	0.061	0.085	-0.091	0.122	0.045	0.081
MoBa	unadjusted	rs176647	A	C	0.415	-0.028	0.032	0.093	0.201	-0.052	0.136	0.051	0.035	0.088	0.061	0.126	0.092	-0.05	0.059
MoBa	unadjusted	rs1925113	A	G	0.41	0	0.032	0.106	0.202	-0.046	0.137	-0.045	0.036	-0.041	0.061	-0.045	0.093	-0.075	0.06
MoBa	unadjusted	rs1927898	C	T	0.243	-0.019	0.037	-0.183	0.247	-0.115	0.162	-0.003	0.041	-0.065	0.071	-0.073	0.108	0.006	0.068
MoBa	unadjusted	rs2116290	A	G	0.365	-0.013	0.033	-0.037	0.206	0.121	0.137	0.036	0.036	0.014	0.062	0.128	0.093	0.044	0.06
MoBa	unadjusted	rs2239923	T	C	0.265	0.041	0.035	0.389	0.207	-0.061	0.154	0.035	0.039	0.007	0.068	0.023	0.103	-0.031	0.066
MoBa	unadjusted	rs2286729	A	G	0.087	0.029	0.056	0.198	0.334	0.139	0.231	0.032	0.061	0.223	0.098	0.232	0.147	-0.198	0.112
MoBa	unadjusted	rs2344121	A	G	0.534	-0.016	0.032	-0.305	0.2	-0.074	0.135	0.064	0.035	0.062	0.061	-0.011	0.092	-0.082	0.058
MoBa	unadjusted	rs2406916	G	C	0.311	-0.003	0.034	-0.115	0.22	0.116	0.142	-0.061	0.038	-0.111	0.066	0.125	0.096	-0.029	0.063
MoBa	unadjusted	rs28576953	C	T	0.787	0.05	0.038	-0.188	0.228	-0.045	0.16	0.018	0.043	-0.04	0.073	0.245	0.121	-0.061	0.07
MoBa	unadjusted	rs28611339	T	G	0.119	-0.004	0.048	-0.041	0.308	-0.065	0.209	-0.079	0.05	0.101	0.089	0.034	0.138	0.01	0.089
MoBa	unadjusted	rs34967082	A	G	0.407	0.003	0.032	-0.228	0.208	0.028	0.136	0.004	0.036	0.081	0.061	-0.078	0.094	0.074	0.059
MoBa	unadjusted	rs35084376	C	G	0.057	0.114	0.066	-0.159	0.465	-0.1	0.301	-0.131	0.079	0.094	0.126	-0.259	0.222	0.324	0.111
MoBa	unadjusted	rs356179	G	C	0.684	0	0.034	-0.075	0.213	0.039	0.145	-0.023	0.037	-0.001	0.065	-0.051	0.097	0.037	0.063
MoBa	unadjusted	rs35717469	A	G	0.802	-0.058	0.039	-0.158	0.236	-0.028	0.165	-0.025	0.044	0.301	0.083	0.036	0.115	-0.017	0.072
MoBa	unadjusted	rs3774751	G	T	0.512	-0.016	0.032	-0.071	0.2	0.091	0.135	0.013	0.035	-0.113	0.06	0.02	0.092	0.051	0.058
MoBa	unadjusted	rs3923809	A	G	0.663	-0.001	0.033	0.077	0.215	-0.112	0.139	-0.036	0.037	-0.054	0.063	-0.01	0.096	0.002	0.061
MoBa	unadjusted	rs406761	T	G	0.627	0	0.032	0.124	0.21	-0.269	0.135	-0.07	0.036	0.088	0.063	0.16	0.096	0.067	0.061
MoBa	unadjusted	rs4073582	G	A	0.647	0.04	0.033	0.077	0.211	-0.072	0.139	0.052	0.037	-0.068	0.063	0.085	0.097	0.017	0.061
MoBa	unadjusted	rs4499118	A	G	0.414	0	0.032	0.053	0.201	-0.05	0.137	0.011	0.036	0.026	0.062	0.02	0.093	-0.101	0.06
MoBa	unadjusted	rs4711416	T	G	0.077	-0.006	0.059	0.116	0.348	0.237	0.226	-0.026	0.066	-0.07	0.116	-0.18	0.184	-0.16	0.116
MoBa	unadjusted	rs4838018	C	T	0.87	0.055	0.047	-0.16	0.282	0.271	0.221	0.073	0.053	0.066	0.091	0.223	0.146	-0.071	0.084
MoBa	unadjusted	rs4887111	A	G	0.59	-0.016	0.032	-0.158	0.202	-0.129	0.136	0.002	0.036	0.021	0.062	0.083	0.094	0.014	0.06
MoBa	unadjusted	rs4981170	G	A	0.822	0.041	0.041	-0.27	0.238	-0.165	0.166	0.029	0.046	0.031	0.079	0.091	0.122	0.035	0.077
MoBa	unadjusted	rs56097173	T	C	0.651	0.032	0.033	0.02	0.21	-0.124	0.139	0.014	0.037	0.056	0.064	-0.044	0.095	0.024	0.061
MoBa	unadjusted	rs57314044	T	G	0.194	0.032	0.039	-0.143	0.262	-0.213	0.18	-0.032	0.045	0.016	0.077	0.016	0.116	0.05	0.073
MoBa	unadjusted	rs58475265	C	T	0.15	0.065	0.044	0.255	0.264	-0.222	0.206	0.038	0.049	0.045	0.083	-0.116	0.134	0.202	0.077
MoBa	unadjusted	rs62158206	T	C	0.782	-0.013	0.038	0.297	0.263	0.005	0.163	-0.034	0.042	-0.004	0.073	-0.003	0.11	0.059	0.071
MoBa	unadjusted	rs671985	G	A	0.559	-0.007	0.031	-0.184	0.199	0.106	0.136	0.091	0.035	-0.082	0.06	-0.004	0.092	0.049	0.058
MoBa	unadjusted	rs6803184	A	G	0.323	0.038	0.033	-0.065	0.217	0.094	0.142	0.038	0.037	-0.051	0.065	0.045	0.097	-0.006	0.062
MoBa	unadjusted	rs6855246	G	A	0.047	0.12	0.072	-0.169	0.513	-0.593	0.414	-0.024	0.083	-0.055	0.146	-0.368	0.255	0.134	0.128
MoBa	unadjusted	rs7026534	T	G	0.295	-0.006	0.035	0.097	0.217	-0.06	0.15	-0.035	0.039	-0.045	0.067	-0.19	0.105	-0.022	0.064
MoBa	unadjusted	rs7044885	G	C	0.552	-0.014	0.031	-0.187	0.198	-0.029	0.133	0.004	0.035	0.011	0.06	0.008	0.091	-0.024	0.058
MoBa	unadjusted	rs715338	A	G	0.606	0.013	0.032	0.227	0.208	-0.063	0.135	-0.022	0.035	-0.016	0.061	0.035	0.093	0.002	0.059
MoBa	unadjusted	rs7183988	G	T	0.531	0.018	0.031	-0.115	0.197	0.009	0.133	-0.137	0.035	0.027	0.06	0.025	0.091	0.048	0.058
MoBa	unadjusted	rs7217547	C	G	0.822	-0.044	0.04	0.131	0.271	0.26	0.191	0.075	0.046	-0.026	0.078	-0.094	0.115	-0.034	0.075
MoBa	unadjusted	rs73201933	T	A	0.519	0.017	0.032	0.181	0.203	0.168	0.135	-0.018	0.035	-0.003	0.06	0.006	0.092	-0.038	0.058
MoBa	unadjusted	rs7337692	T	C	0.313	-0.019	0.034	0.047	0.211	-0.315	0.153	0.062	0.037	0.015	0.065	0.018	0.098	0.069	0.062
MoBa	unadjusted	rs7338774	G	A	0.33	0.022	0.033	-0.128	0.218	0.087	0.141	0.015	0.037	0.074	0.063	0.068	0.096	0.106	0.061
MoBa	unadjusted	rs7428918	G	A	0.728	-0.008	0.035	-0.297	0.212	-0.089	0.148	0.065	0.04	0.09	0.069	0.023	0.103	-0.013	0.065
MoBa	unadjusted	rs755837	G	A	0.167	-0.023	0.042	-0.418	0.309	0.014	0.179	0.048	0.046	0.03	0.08	-0.059	0.125	-0.039	0.079
MoBa	unadjusted	rs7581704	C	G	0.757	0.051	0.037	-0.164	0.221	0.075	0.159	0.023	0.041	0.095	0.071	0.201	0.111	-0.028	0.067
MoBa	unadjusted	rs76540488	G	A	0.101	0.038	0.052	-1.671	0.713	0.237	0.207	0.047	0.057	0.025	0.099	0.013	0.151	0.036	0.095
MoBa	unadjusted	rs7872863	C	T	0.267	0.03	0.035	-0.087	0.23	-0.083	0.154	0.009	0.04	0.016	0.068	0.135	0.101	-0.001	0.066
MoBa	unadjusted	rs7974321	C	T	0.187	-0.042	0.04	0.037	0.252	-0.01	0.171	-0.08	0.045	0.05	0.076	-0.039	0.117	-0.096	0.076
MoBa	unadjusted	rs876114	T	G	0.838	-0.038	0.042	-0.168	0.257	-0.237	0.17	-0.003	0.047	-0.033	0.081	-0.089	0.12	0.079	0.081
MoBa	unadjusted	rs8766	C	T	0.391	-0.009	0.032	0.3	0.202	0.125	0.136	0.014	0.036	-0.041	0.062	-0.02	0.094	0.059	0.059
MoBa	unadjusted	rs9563886	C	T	0.416	0.055	0.032	0.184	0.2	0.199	0.134	0.059	0.035	0.03	0.061	0.139	0.092	0.013	0.059
MoBa	unadjusted	rs9931543	T	C	0.742	0.045	0.036	0.378	0.253	-0.066	0.15	0.023	0.04	-0.096	0.067	-0.069	0.103	0.008	0.067
MoBa	unadjusted	rs9941245	G	T	0.156	0.078	0.043	-0.569	0.337	0.066	0.181	0.026	0.048	-0.192	0.089	0.084	0.123	0.065	0.079
ALSPAC	adjusted	rs1031654	C	A	0.205082	0.0189436	0.0766313	-0.196735	0.371485	0.236729	0.376059	0.0507784	0.0796605	0.0425382	0.128237	-0.0773336	0.144039	-0.2822	0.243568
ALSPAC	adjusted	rs10789340	G	A	0.603812	0.0200977	0.0633753	-0.111163	0.298339	0.192988	0.326179	0.0170028	0.066466	-0.0257105	0.107333	-0.235824	0.117554	-0.174992	0.194388
ALSPAC	adjusted	rs10800992	T	C	0.445652	-0.0241147	0.0616998	-0.405938	0.301276	0.365225	0.321426	-0.0219367	0.0650952	-0.106192	0.106353	-0.0548364	0.115497	0.269963	0.188405
ALSPAC	adjusted	rs10865954	T	C	0.345409	-0.0596306	0.0648922	0.303749	0.299551	0.00498551	0.328019	-0.0107653	0.0677633	-0.116706	0.110051	-0.0281641	0.120855	-0.090239	0.198214
ALSPAC	adjusted	rs10947428	C	T	0.221657	0.129917	0.0746653	0.127512	0.34908	0.0507918	0.418149	0.0443071	0.0784844	0.0891098	0.124097	0.103058	0.13576	0.0732902	0.232305
ALSPAC	adjusted	rs10947690	G	A	0.259313	0.0321086	0.0704264	0.0424928	0.343797	-0.318147	0.381382	-0.0521814	0.0739732	-0.172908	0.122242	0.0270587	0.13058	-0.235043	0.219678
ALSPAC	adjusted	rs11075253	C	A	0.703642	0.090064	0.0682399	0.200424	0.331152	0.599858	0.382531	-0.0723107	0.0704411	-0.152137	0.113572	-0.0746153	0.12323	-0.100417	0.203774
ALSPAC	adjusted	rs11167642	T	C	0.830454	0.0200478	0.0820022	-0.0677923	0.415597	-0.832028	0.384362	-0.0574729	0.0854114	0.055274	0.137797	-0.0348229	0.152617	0.415246	0.285458
ALSPAC	adjusted	rs113092074	T	C	0.147843	-0.0419022	0.0880163	0.858765	0.356375	0.117241	0.435272	0.027632	0.0909456	-0.162693	0.153602	0.0774991	0.156384	-0.591847	0.301624
ALSPAC	adjusted	rs113851554	T	G	0.0573647	-0.161188	0.143023	1.0404	0.542314	-1.42439e-05	0.740181	0.0571101	0.147548	0.201772	0.228569	-0.00624305	0.268834	-0.18869	0.45467
ALSPAC	adjusted	rs11605348	G	A	0.65897	0.0154156	0.0659316	0.0502577	0.319111	0.0211861	0.335688	0.0199606	0.0693002	0.0294203	0.111304	0.198017	0.126328	-0.0987819	0.19894
ALSPAC	adjusted	rs117037340	A	G	0.967251	-0.0172575	0.201457	1.15232	1.2875	-0.136719	0.914501	0.0317779	0.21118	-0.297011	0.316614	0.264935	0.417285	0.740681	0.794488
ALSPAC	adjusted	rs118166957	T	C	0.165643	-0.079652	0.0852772	0.560286	0.371497	0.430193	0.416811	0.189228	0.0863978	0.28227	0.135845	0.179391	0.151698	-0.679308	0.323374
ALSPAC	adjusted	rs12310246	A	G	0.238388	-0.019945	0.0711312	-0.0965909	0.337228	0.493609	0.347515	0.0197138	0.0743251	0.0928531	0.119985	0.0617396	0.130859	0.0662281	0.211201
ALSPAC	adjusted	rs12411886	C	A	0.923778	0.114124	0.118934	-0.9975	0.454171	-0.238708	0.566903	-0.0648525	0.120258	0.298028	0.202499	-0.0561939	0.21433	0.0637616	0.348577
ALSPAC	adjusted	rs12534945	C	T	0.757959	0.0385242	0.0746494	0.281308	0.369953	0.219195	0.397472	-0.0392134	0.0786084	0.0142992	0.129798	0.257754	0.146967	-0.0309637	0.223652
ALSPAC	adjusted	rs12635614	A	G	0.522363	-0.0408177	0.0621335	-0.689695	0.305922	0.0296521	0.320393	0.0139721	0.0650979	-0.0969089	0.104839	-0.0881318	0.114906	-0.326877	0.190342
ALSPAC	adjusted	rs1285875	G	C	0.257919	-0.0151688	0.0708731	0.502957	0.323593	0.570447	0.34709	-0.0712896	0.0748843	0.0726936	0.119278	0.147217	0.129533	0.405714	0.205411
ALSPAC	adjusted	rs12912299	C	T	0.503642	0.118868	0.0618323	0.678116	0.309883	0.05389	0.320787	-0.0182462	0.0647634	-0.143107	0.104959	0.0531646	0.115229	-0.0699349	0.188858
ALSPAC	adjusted	rs12927360	G	A	0.587277	-0.0362261	0.0620681	-0.068772	0.28941	-0.145633	0.316115	-0.0117181	0.0648587	-0.136222	0.105045	-0.0395437	0.115231	-0.0813219	0.186668
ALSPAC	adjusted	rs12951067	T	C	0.46562	0.00127084	0.062578	0.00360636	0.294519	-0.397371	0.331771	0.158471	0.0658384	0.0659643	0.107399	0.0420657	0.116653	-0.149174	0.192267
ALSPAC	adjusted	rs13010288	G	T	0.861294	0.302245	0.0927833	0.287904	0.46406	1.45265	0.768522	0.0498849	0.0941822	-0.0496584	0.147862	7.20656e-05	0.165204	0.064104	0.271135
ALSPAC	adjusted	rs13138995	A	G	0.388763	0.0165141	0.0627186	0.0118779	0.301273	0.0823364	0.33174	0.00588154	0.0662648	0.150079	0.105611	0.05664	0.117156	-0.209257	0.199457
ALSPAC	adjusted	rs13189678	T	C	0.145032	0.0879082	0.0868746	-0.221746	0.486208	0.666319	0.395751	-0.0175735	0.0943396	0.158866	0.146911	-0.108358	0.164723	0.34656	0.259154
ALSPAC	adjusted	rs150483923	C	A	0.776829	-0.0574455	0.073728	0.132408	0.347227	-0.304306	0.361782	-0.0743404	0.0772862	-0.110079	0.123127	-0.05417	0.135118	-0.169585	0.222914
ALSPAC	adjusted	rs1533992	T	A	0.0587783	-0.103151	0.142016	-1.09856	0.73102	0.58799	0.587223	-0.00654547	0.145839	0.317374	0.220812	0.123671	0.258237	1.10892	0.32775
ALSPAC	adjusted	rs159058	C	A	0.297438	-0.102228	0.0685055	-0.26755	0.345841	0.237091	0.351662	-0.0457019	0.0712884	0.0330805	0.113542	0.331184	0.122012	0.424929	0.197553
ALSPAC	adjusted	rs171697	G	C	0.335304	0.0330979	0.0656924	-0.259067	0.328338	-0.156486	0.347355	0.000394129	0.0689917	-0.0532674	0.111638	-0.167414	0.124248	-0.0262467	0.203819
ALSPAC	adjusted	rs1731951	T	A	0.545728	0.0694791	0.0621272	0.034378	0.29512	-0.470655	0.32438	0.0397037	0.0649414	-0.132753	0.104094	-0.122327	0.114619	0.0410261	0.18941
ALSPAC	adjusted	rs17643634	C	T	0.823062	0.059342	0.0840682	0.612156	0.492613	0.676042	0.488625	-0.104952	0.0867951	0.0352331	0.144034	-0.00778384	0.157446	-0.173073	0.255414
ALSPAC	adjusted	rs176647	A	C	0.398693	0.0172787	0.0634624	0.691721	0.312028	0.0351234	0.327171	-0.0240934	0.0665474	-0.0892762	0.107929	-0.0302713	0.11835	0.218545	0.190585
ALSPAC	adjusted	rs1925113	A	G	0.430053	0.0589962	0.0618295	-0.201637	0.298748	-0.265225	0.335207	-0.0568307	0.06528	0.112056	0.105222	0.0401366	0.115624	0.133188	0.189806
ALSPAC	adjusted	rs1927898	C	T	0.256867	-0.0360765	0.0706102	-0.110599	0.343731	0.310306	0.342456	-0.0874126	0.0747389	-0.0356859	0.122186	-0.348499	0.138336	0.171181	0.216502
ALSPAC	adjusted	rs2116290	A	G	0.366141	-0.0370653	0.0647777	-0.277421	0.320177	0.22358	0.329623	0.0783199	0.0676576	-0.00514279	0.110418	-0.0584858	0.120703	-0.0231137	0.19969
ALSPAC	adjusted	rs2239923	T	C	0.28557	0.0244738	0.0677038	0.0922587	0.317411	0.180055	0.342054	-0.0657687	0.0716599	-0.0274206	0.116531	-0.123549	0.128764	-0.19006	0.214213
ALSPAC	adjusted	rs2286729	A	G	0.0867615	0.00578394	0.10813	0.14053	0.468404	-0.367838	0.528994	-0.0159652	0.113923	0.256297	0.181327	-0.057096	0.202386	-0.323798	0.383168
ALSPAC	adjusted	rs2344121	A	G	0.52679	-0.0891786	0.0611075	-0.48551	0.290497	-0.0485387	0.315455	-0.0258554	0.0644105	0.108983	0.104918	0.195739	0.114626	0.20103	0.188914
ALSPAC	adjusted	rs2406916	G	C	0.341326	0.0871936	0.0649053	0.216876	0.308905	-0.430677	0.368347	0.000529714	0.0686215	0.0660267	0.111553	-0.126683	0.123898	0.0333562	0.201846
ALSPAC	adjusted	rs28576953	C	T	0.796105	0.0128895	0.0807348	-0.280144	0.372937	0.0193367	0.432114	-0.0183924	0.0840382	-0.0619869	0.134747	0.0275136	0.152884	-0.121224	0.234814
ALSPAC	adjusted	rs28611339	T	G	0.127622	-0.0300186	0.0910712	-0.144433	0.448924	-0.72833	0.533174	-0.00147415	0.0968856	0.0168077	0.158512	0.207083	0.167637	-0.342548	0.302072
ALSPAC	adjusted	rs34967082	A	G	0.41547	0.0992163	0.062376	0.350774	0.298718	-0.264594	0.330114	0.0182833	0.0656014	0.0921695	0.104944	-0.0529585	0.116829	0.0325222	0.192377
ALSPAC	adjusted	rs35084376	C	G	0.0685239	-0.0334986	0.124232	0.563213	0.569081	0.934642	0.5172	0.066919	0.129449	-0.00818324	0.221631	0.179586	0.214652	-0.269755	0.378728
ALSPAC	adjusted	rs356179	G	C	0.678141	0.0537531	0.0666801	-0.0444441	0.311812	-0.090983	0.331947	-0.00918987	0.0698978	0.0317044	0.11347	-0.122905	0.122624	0.140377	0.206628
ALSPAC	adjusted	rs35717469	A	G	0.802885	-0.0847786	0.0783905	-0.564414	0.352864	0.465314	0.48546	0.0957986	0.083665	-0.0898064	0.132566	-0.0466472	0.142768	0.0494654	0.241998
ALSPAC	adjusted	rs3774751	G	T	0.540385	0.150765	0.0624245	0.399258	0.30503	-0.365514	0.322714	0.0692133	0.0655107	0.0274177	0.105692	0.0303827	0.115624	-0.312727	0.191911
ALSPAC	adjusted	rs3923809	A	G	0.698231	0.0229391	0.0672263	-0.116805	0.32388	0.477974	0.368041	-0.0364487	0.0698286	0.00955806	0.114706	-0.0615743	0.123289	-0.218357	0.198752
ALSPAC	adjusted	rs406761	T	G	0.62234	-0.0708261	0.0639905	0.21209	0.320934	0.361922	0.346023	0.114896	0.0678205	-0.218763	0.106973	0.179709	0.120603	0.0486806	0.195127
ALSPAC	adjusted	rs4073582	G	A	0.63946	-0.0522255	0.0648208	0.356242	0.314505	-0.0522401	0.328599	0.0249496	0.0679698	-0.093802	0.109246	0.0581831	0.120438	0.124608	0.202384
ALSPAC	adjusted	rs4499118	A	G	0.401395	0.00655508	0.0634602	-0.218695	0.306246	0.305044	0.326027	0.030508	0.0665783	0.0492811	0.108226	-0.069107	0.118069	0.140607	0.192058
ALSPAC	adjusted	rs4711416	T	G	0.0840172	-0.0676164	0.111757	0.5286	0.424183	-0.0553463	0.537087	-0.104534	0.118391	-0.0392684	0.19038	-0.150229	0.21321	0.0820117	0.333008
ALSPAC	adjusted	rs4838018	C	T	0.866258	-0.123928	0.0888065	0.0066489	0.489876	0.675226	0.5433	-0.184621	0.0935979	-0.149721	0.15255	0.0424045	0.171843	-0.166111	0.260181
ALSPAC	adjusted	rs4887111	A	G	0.620163	-0.0149409	0.063053	0.543956	0.317897	0.378219	0.340331	0.0120598	0.0665917	-0.0757765	0.107521	0.0111587	0.117588	-0.171422	0.192469
ALSPAC	adjusted	rs4981170	G	A	0.809165	0.0257056	0.0793098	-0.280333	0.326632	0.583296	0.437138	-0.0852251	0.0816927	-0.156804	0.129633	-0.195036	0.142191	0.049321	0.249108
ALSPAC	adjusted	rs544978	A	C	0.708912	0.0529998	0.0683647	0.873616	0.37487	0.348882	0.384696	-0.0109396	0.0716335	-0.0509242	0.116301	0.153276	0.130011	-0.202064	0.208701
ALSPAC	adjusted	rs56097173	T	C	0.685956	0.019124	0.0672283	-0.0978892	0.319175	0.544762	0.401008	-0.0486362	0.0700706	0.0265824	0.114243	-0.0663936	0.12441	0.327796	0.213155
ALSPAC	adjusted	rs57314044	T	G	0.217042	-0.0371636	0.0748131	0.108012	0.334661	-0.686715	0.43301	-0.169702	0.0810502	0.133922	0.125491	-0.1412	0.143729	-0.189751	0.235701
ALSPAC	adjusted	rs58475265	C	T	0.1581	0.0104981	0.0852783	0.1035	0.41076	-0.497902	0.494605	-0.00517795	0.0890945	0.1237	0.140704	0.0479987	0.156906	-0.0757268	0.258543
ALSPAC	adjusted	rs62158206	T	C	0.782368	0.0862268	0.0759003	0.0869857	0.350581	-0.422308	0.364685	0.0987894	0.080763	0.33785	0.139867	0.236084	0.145204	-0.219051	0.220064
ALSPAC	adjusted	rs671985	G	A	0.550361	0.0583962	0.0620099	0.18802	0.300301	-0.302706	0.321203	-0.0490939	0.0650089	-0.0494185	0.105403	0.0283701	0.114926	-0.0554629	0.188193
ALSPAC	adjusted	rs6803184	A	G	0.329319	0.00466353	0.066526	-0.0625555	0.329226	0.192641	0.336423	0.059087	0.0696718	-0.0598436	0.113666	-0.0955388	0.124977	0.140073	0.20066
ALSPAC	adjusted	rs6855246	G	A	0.078073	-0.188349	0.121719	-0.780814	0.810946	-0.06165	0.697916	-0.116054	0.127433	-0.261077	0.217859	-0.00862322	0.214014	-0.349046	0.376441
ALSPAC	adjusted	rs7026534	T	G	0.301281	0.0657238	0.0659255	-0.227663	0.322395	0.468589	0.326658	-0.11128	0.0700211	-0.269533	0.116464	-0.103756	0.124385	0.174688	0.198338
ALSPAC	adjusted	rs7044885	G	C	0.550408	-0.0955549	0.06249	0.132345	0.296972	-0.211773	0.321767	0.0390335	0.0651429	0.0627859	0.106293	0.086547	0.115501	-0.179911	0.188994
ALSPAC	adjusted	rs715338	A	G	0.572759	-0.0318557	0.0621074	0.113774	0.295104	-0.0203003	0.317061	0.0907112	0.065753	-0.254268	0.105637	-0.0757628	0.115328	0.221445	0.192101
ALSPAC	adjusted	rs7183988	G	T	0.525569	0.0710841	0.0630856	0.176736	0.298368	0.185325	0.328059	0.0174256	0.0660534	0.0257006	0.107469	0.0997458	0.117324	0.0405014	0.192875
ALSPAC	adjusted	rs7217547	C	G	0.803866	0.0884651	0.0788899	-0.113555	0.386079	-0.586317	0.385567	0.112935	0.0837618	0.138903	0.134581	0.110775	0.148219	-0.0100813	0.245178
ALSPAC	adjusted	rs73201933	T	A	0.48672	-0.133884	0.0605826	0.0264207	0.284304	0.44686	0.315729	-0.000750359	0.063571	-0.182053	0.103599	-0.249477	0.113509	0.0880051	0.185406
ALSPAC	adjusted	rs7337692	T	C	0.298768	0.00571802	0.0669698	0.295255	0.310236	-0.194185	0.347463	0.0140086	0.0705944	-0.0441707	0.114718	0.00367173	0.124513	0.191397	0.201936
ALSPAC	adjusted	rs7338774	G	A	0.339754	0.136263	0.0642575	-0.0390546	0.313106	0.120557	0.328511	-0.125075	0.0681245	0.0817498	0.108747	-0.175071	0.121081	-0.169863	0.198229
ALSPAC	adjusted	rs7428918	G	A	0.725213	0.00515433	0.0706176	-0.114029	0.336971	-0.457032	0.344699	0.0677895	0.0752217	-0.0135396	0.122285	0.0077473	0.129851	-0.37141	0.206618
ALSPAC	adjusted	rs755837	G	A	0.163484	0.020574	0.0828707	-0.196959	0.419358	0.0914639	0.444576	0.0185973	0.0873619	-0.194849	0.144933	0.0997894	0.153942	-0.37595	0.28306
ALSPAC	adjusted	rs7581704	C	G	0.74962	0.0836968	0.071015	0.86684	0.407208	0.218026	0.399238	0.0395304	0.0746402	0.191466	0.124213	0.129851	0.132945	-0.184239	0.209911
ALSPAC	adjusted	rs76540488	G	A	0.111004	0.0348123	0.0993402	0.555318	0.451326	-0.46878	0.606158	0.053389	0.103778	0.142947	0.162576	0.343854	0.176139	0.48922	0.285874
ALSPAC	adjusted	rs77641763	T	C	0.130402	0.15799	0.162868	-1.04455	1.0665	1.06473	0.707158	0.136775	0.17091	0.205527	0.282799	-0.135645	0.32699	0.333517	0.465876
ALSPAC	adjusted	rs7872863	C	T	0.279803	0.0837418	0.0688746	-0.254505	0.346513	-0.368685	0.398091	0.0842736	0.072037	-0.00582117	0.120142	-0.0123509	0.128734	0.366332	0.208393
ALSPAC	adjusted	rs7974321	C	T	0.192678	0.0282957	0.0793953	0.285941	0.381787	0.53677	0.367238	0.00160008	0.0824784	0.101559	0.129133	0.0816923	0.144275	0.0317097	0.241068
ALSPAC	adjusted	rs876114	T	G	0.847205	0.113967	0.0879017	0.450591	0.432358	-0.0927435	0.465853	0.0296131	0.0912489	-0.169303	0.144812	0.129965	0.166879	0.46816	0.289734
ALSPAC	adjusted	rs8766	C	T	0.380686	-0.0187889	0.0627355	-0.351229	0.304133	-0.280922	0.328469	0.0946229	0.0655085	0.0182599	0.107376	-0.0157858	0.117408	0.167302	0.187013
ALSPAC	adjusted	rs9563886	C	T	0.398754	-0.0245558	0.0643061	-0.494483	0.317301	-0.589022	0.360357	0.0378711	0.0673922	-0.0759549	0.109904	-0.104172	0.119638	0.00259551	0.195355
ALSPAC	adjusted	rs9931543	T	C	0.744376	0.0286757	0.0718429	0.245881	0.367834	0.463436	0.40054	0.0877121	0.0757976	-0.0347881	0.122287	-0.178665	0.128954	0.383973	0.241968
ALSPAC	adjusted	rs9941245	G	T	0.189135	0.102308	0.077948	-0.522157	0.429376	-0.879767	0.494607	0.0582345	0.0819637	0.182879	0.130136	0.30522	0.137038	-0.0896149	0.256691
BiB	adjusted	rs1031654	C	A	0.196779	0.0729098	0.661823	0.120011	0.561588	-0.218714	0.249028	0.238438	0.149793	0.215199	0.1634	0.693393	0.244455	0.179545	0.361837
BiB	adjusted	rs10789340	G	A	0.630364	-0.380643	0.556391	0.552901	0.474613	0.131227	0.194092	0.148294	0.127125	0.0465539	0.138253	-0.151021	0.205374	-0.19984	0.307022
BiB	adjusted	rs10800992	T	C	0.442884	0.883507	0.605583	0.396063	0.431209	-0.202068	0.187795	-0.153507	0.123785	0.0109581	0.132421	0.270264	0.206431	0.232831	0.312416
BiB	adjusted	rs10865954	T	C	0.659946	-0.017332	0.674681	-0.141781	0.522545	0.386554	0.232099	-0.00128081	0.14311	0.0855067	0.157479	0.183192	0.247134	0.422752	0.385587
BiB	adjusted	rs10947428	C	T	0.0006469	-214.32	27132	-212.145	26335	-228.836	9817.99	-232.458	9742.31	-212.105	9694.99	-218.568	16136.2	-219.686	16597.2
BiB	adjusted	rs10947690	G	A	0.264003	0.170675	0.5955	0.202992	0.458832	0.0889269	0.207436	-0.0295166	0.137742	-0.270361	0.155018	0.116971	0.226661	-0.261166	0.365753
BiB	adjusted	rs11075253	C	A	0.713747	0.225567	0.666489	-0.954533	0.489117	0.109299	0.217126	0.000397619	0.137284	0.329369	0.154711	0.0783531	0.241333	-0.408538	0.325762
BiB	adjusted	rs11167642	T	C	0.820674	0.458683	0.849919	0.626635	0.664984	0.357117	0.259692	-0.0066394	0.15332	0.0920735	0.172888	0.899011	0.334219	-0.0173441	0.380634
BiB	adjusted	rs113092074	T	C	0.0546226	1.31986	1.13005	1.27127	0.848028	-0.297187	0.525305	-0.39456	0.36258	-0.141413	0.355791	-0.141226	0.585388	0.496585	0.671806
BiB	adjusted	rs113851554	T	G	0.056442	-287.122	29149.3	-1.13806	1.09571	0.10524	0.371843	0.307656	0.243237	0.150793	0.25834	-0.62512	0.556073	0.127739	0.633124
BiB	adjusted	rs11605348	G	A	0.545782	0.810735	0.666548	-0.341376	0.476122	-0.212947	0.199431	-0.169277	0.132359	-0.101885	0.143355	0.309985	0.225795	0.234803	0.33562
BiB	adjusted	rs117037340	A	G	0.999164	214.015	34553.9	218.383	19613.3	223.265	12688.3	0.120532	1.53176	-0.0529478	1.47921	213.077	13091.1	223.759	20311.1
BiB	adjusted	rs118166957	T	C	0.178585	0.494297	0.665004	-0.435381	0.743352	0.0286881	0.250352	-0.106121	0.166277	0.0108564	0.177866	0.239418	0.265762	0.443347	0.364726
BiB	adjusted	rs12310246	A	G	0.24252	0.542687	0.59628	-0.303103	0.51449	-0.133136	0.212672	-0.0319044	0.137044	0.229487	0.142098	-0.228617	0.246197	0.479682	0.323049
BiB	adjusted	rs12411886	C	A	0.912695	0.0830182	1.15408	-0.822877	0.694575	-0.264431	0.315055	-0.0578271	0.219382	-0.364266	0.225337	0.15775	0.374499	-0.840649	0.471096
BiB	adjusted	rs12534945	C	T	0.752372	-0.502986	0.775524	-1.28141	0.541515	-0.2146	0.249708	-0.168785	0.164951	0.172624	0.182392	0.240007	0.291325	-0.508839	0.403608
BiB	adjusted	rs12635614	A	G	0.538208	1.00403	0.674803	0.312461	0.48161	0.0512567	0.196914	0.0877604	0.129117	-0.00546652	0.138875	0.0078777	0.21421	0.180333	0.328053
BiB	adjusted	rs1285875	G	C	0.255566	0.576488	0.558432	-0.744777	0.548026	-0.000621985	0.209068	-0.121825	0.141658	-0.112576	0.148933	-0.31384	0.239678	0.641038	0.3159
BiB	adjusted	rs12912299	C	T	0.517305	0.244546	0.630654	-0.413299	0.458842	-0.290552	0.195461	0.00388556	0.126716	0.0866001	0.137824	0.0498233	0.210922	-0.252247	0.322407
BiB	adjusted	rs12927360	G	A	0.569488	-0.6413	0.588572	-0.181915	0.438653	-0.19175	0.18905	-0.0408345	0.123359	-0.0763215	0.132361	-0.0977153	0.206379	0.00873751	0.315446
BiB	adjusted	rs12951067	T	C	0.48558	-0.449563	0.578907	0.552918	0.439709	-0.2	0.190773	-0.123354	0.123006	0.050352	0.133011	-0.000208042	0.203221	-0.206495	0.315441
BiB	adjusted	rs13010288	G	T	0.86779	0.839781	0.87747	-0.0579241	0.630782	0.247838	0.29347	0.0505274	0.176945	0.093376	0.197675	-0.147433	0.302559	0.353799	0.472412
BiB	adjusted	rs13138995	A	G	0.390849	-0.852126	0.633797	-0.443847	0.46395	-0.0321614	0.187965	0.0615319	0.122972	-0.0246697	0.133318	-0.327671	0.212105	0.260531	0.306632
BiB	adjusted	rs13189678	T	C	0.123518	0.873625	0.691249	-0.428438	0.69996	0.34378	0.259522	0.139548	0.18315	-0.0425445	0.20542	0.343822	0.295978	0.313483	0.423552
BiB	adjusted	rs150483923	C	A	0.784205	-1.2567	0.619842	-0.706939	0.459315	-0.134233	0.223766	0.0879449	0.150851	0.251121	0.168487	-0.206824	0.232498	0.304356	0.42048
BiB	adjusted	rs1533992	T	A	0.0813747	-1.00583	1.68679	0.732048	0.604761	0.311392	0.321085	-0.164759	0.236171	-0.262602	0.259235	-0.376157	0.407197	-0.448786	0.623496
BiB	adjusted	rs159058	C	A	0.312035	-0.0446551	0.650317	0.839483	0.452509	-0.273259	0.210101	-0.21977	0.135787	0.193688	0.135767	0.248414	0.21408	-1.48929	0.47514
BiB	adjusted	rs171697	G	C	0.33035	-0.0209237	0.651207	-2.08381	0.708064	-0.369671	0.209383	-0.100692	0.131019	-0.29083	0.145654	-0.307879	0.226694	-0.56695	0.359034
BiB	adjusted	rs1731951	T	A	0.560957	-0.119847	0.594527	0.0539512	0.455202	0.0851648	0.19428	-0.0113601	0.127025	0.0405971	0.137123	-0.122652	0.211386	-0.408545	0.31733
BiB	adjusted	rs17643634	C	T	0.834663	0.740991	0.850424	-0.02188	0.648798	0.0272803	0.272074	-0.217144	0.171716	0.0583719	0.193188	-0.533721	0.268639	-0.370876	0.423614
BiB	adjusted	rs176647	A	C	0.404353	-1.43294	0.725007	-0.300909	0.45781	0.0131776	0.186513	0.109432	0.122201	-0.130359	0.133882	-0.297414	0.209766	0.415503	0.303657
BiB	adjusted	rs1925113	A	G	0.43031	-0.710723	0.647876	-0.368751	0.454161	0.0317554	0.182867	0.0306385	0.12123	0.174635	0.130197	-0.467483	0.212633	0.232805	0.302137
BiB	adjusted	rs1927898	C	T	0.250943	0.0375661	0.646109	0.375423	0.480785	-0.149902	0.213082	-0.118261	0.140685	0.271666	0.143513	0.182352	0.22273	0.406072	0.330672
BiB	adjusted	rs2116290	A	G	0.350027	0.662712	0.580089	-0.167012	0.481913	0.112601	0.200895	-0.0243712	0.131117	0.0642445	0.140416	-0.352896	0.229176	0.0229785	0.33255
BiB	adjusted	rs2239923	T	C	0.297116	0.325856	0.580199	0.0974157	0.445224	-0.0475368	0.193944	0.197813	0.126622	-0.0299466	0.137016	0.128611	0.210865	0.677951	0.307828
BiB	adjusted	rs2286729	A	G	0.0116712	0.3236	9.60242	2.8428	6.2598	-1.78168	3.8226	1.36089	2.03683	-0.768095	2.3376	-2.48623	3.97367	2.65261	4.32374
BiB	adjusted	rs2344121	A	G	0.527628	-0.269652	0.603055	0.145343	0.453849	0.154728	0.188504	-0.128659	0.123225	-0.122012	0.133898	0.123455	0.207331	-0.0611572	0.309735
BiB	adjusted	rs2406916	G	C	0.339838	0.344824	0.629683	-0.577207	0.498713	0.110912	0.198913	0.102011	0.131275	0.184864	0.138886	0.46934	0.212314	0.0477248	0.325869
BiB	adjusted	rs28576953	C	T	0.795943	-0.406023	0.669714	0.355361	0.580834	-0.418832	0.213156	0.0442384	0.14867	0.136944	0.168131	0.206981	0.262917	0.664485	0.443747
BiB	adjusted	rs28611339	T	G	0.127466	-0.401414	0.921819	0.00477954	0.670111	-0.175459	0.291666	-0.38051	0.208631	-0.0779699	0.203399	-0.277709	0.327366	-0.602465	0.499881
BiB	adjusted	rs34967082	A	G	0.413383	-0.131546	0.579275	-0.679285	0.487374	-0.37676	0.194114	0.124053	0.122057	0.117543	0.131023	0.184371	0.202184	0.493079	0.300362
BiB	adjusted	rs35084376	C	G	0.0659973	1.93862	0.811092	1.46582	0.650487	0.393645	0.364055	0.229284	0.258548	0.0446312	0.277558	0.595717	0.360814	-0.75817	0.810003
BiB	adjusted	rs356179	G	C	0.672305	1.1512	0.733948	0.912567	0.518382	0.29009	0.197656	-0.0159218	0.12839	0.208724	0.140546	-0.29525	0.20764	0.118193	0.326159
BiB	adjusted	rs35717469	A	G	0.816146	-0.458277	0.664949	-0.605373	0.50157	0.229766	0.244482	0.18997	0.15684	-0.0140571	0.166322	-0.356426	0.244796	0.309198	0.39853
BiB	adjusted	rs3774751	G	T	0.529757	0.222865	0.624406	0.943879	0.494736	-0.122922	0.203471	0.0279992	0.129892	0.125805	0.14158	-0.15138	0.218125	0.375773	0.336912
BiB	adjusted	rs3923809	A	G	0.698949	-0.0781479	0.658877	0.259427	0.498812	-0.0193986	0.205596	-0.0932002	0.130189	-0.00279045	0.139061	-0.195811	0.212659	0.24267	0.346363
BiB	adjusted	rs406761	T	G	0.644852	-0.598146	0.595108	-0.338132	0.446125	0.0659223	0.197951	0.00115395	0.126165	0.223764	0.138463	-0.308474	0.209584	-0.608721	0.319597
BiB	adjusted	rs4073582	G	A	0.482318	-1.41134	0.811849	0.815098	0.59712	-0.353966	0.254363	-0.268817	0.16387	0.0353596	0.175167	0.149283	0.271942	-0.278022	0.417583
BiB	adjusted	rs4499118	A	G	0.400728	0.00645435	0.563481	0.670344	0.441852	-0.198783	0.192297	-0.0743862	0.124489	0.09966	0.131023	0.0484671	0.204659	-0.179902	0.318377
BiB	adjusted	rs4711416	T	G	0.0794879	-0.946291	1.22027	-0.518752	0.850408	0.496961	0.304779	-0.0593513	0.218335	0.0882298	0.226379	-0.0332009	0.359423	0.487797	0.470383
BiB	adjusted	rs4838018	C	T	0.861792	-0.51109	0.779595	0.634975	0.713325	-0.0150989	0.293984	0.133202	0.185308	-0.305673	0.18543	-0.346058	0.281866	0.784012	0.617616
BiB	adjusted	rs4887111	A	G	0.612534	0.308322	0.60105	-0.405254	0.448118	-0.0384352	0.189532	-0.0721109	0.125351	0.00520819	0.13457	0.218972	0.217045	0.215323	0.324141
BiB	adjusted	rs4981170	G	A	0.815499	0.228031	0.785949	0.822207	0.66816	-0.188431	0.234769	0.00503974	0.159848	-0.217667	0.165159	-0.597171	0.235882	-0.719807	0.374856
BiB	adjusted	rs56097173	T	C	0.673922	-0.283906	0.621288	-0.207669	0.460168	-0.138511	0.200713	0.0378046	0.133782	-0.0302805	0.14	0.342144	0.230812	0.117308	0.345416
BiB	adjusted	rs57314044	T	G	0.209555	-0.582285	0.84788	-1.38342	0.836322	-0.113327	0.238569	-0.145777	0.153173	-0.0822409	0.163677	-0.147137	0.256809	-0.967591	0.499313
BiB	adjusted	rs58475265	C	T	0.177143	0.192149	0.744864	0.394104	0.551508	-0.126596	0.249926	0.0558302	0.162264	0.123172	0.171545	0.322757	0.260615	0.242143	0.409304
BiB	adjusted	rs62158206	T	C	0.77593	0.298932	0.744035	-0.348404	0.492509	-0.28573	0.216762	-0.0462589	0.148032	-0.142641	0.159064	0.162207	0.268142	-0.446027	0.373725
BiB	adjusted	rs671985	G	A	0.557736	0.288792	0.608276	-0.435738	0.425633	0.469207	0.194142	0.0369808	0.122036	-0.0561918	0.131727	0.335459	0.208606	0.35571	0.312638
BiB	adjusted	rs6803184	A	G	0.330404	0.380562	0.584885	0.289844	0.44926	0.0777551	0.19537	-0.0690763	0.126973	0.0920791	0.135857	0.21843	0.213021	0.167637	0.318202
BiB	adjusted	rs6855246	G	A	0.0923315	1.47327	0.74301	0.0808642	0.823927	0.168018	0.313045	-0.355956	0.2348	0.49549	0.203387	-0.719552	0.438423	1.0843	0.422634
BiB	adjusted	rs7026534	T	G	0.303908	-0.281175	0.596697	-0.238018	0.510517	-0.0815762	0.20168	0.0991937	0.128387	-0.0123695	0.142585	0.00459382	0.217803	-0.656587	0.363874
BiB	adjusted	rs7044885	G	C	0.534097	0.584945	0.663685	0.533923	0.480938	0.220286	0.197357	0.194855	0.130928	-0.0314798	0.13581	0.210754	0.216984	-0.389601	0.325172
BiB	adjusted	rs715338	A	G	0.577035	0.798409	0.622318	0.499818	0.442536	-0.118921	0.186245	-0.284058	0.121143	-0.0580476	0.129667	0.0621386	0.201707	-0.454209	0.310731
BiB	adjusted	rs7183988	G	T	0.458477	0.0642326	0.626668	0.136826	0.492487	0.128884	0.208763	-0.0756104	0.137596	0.0911636	0.147283	-0.446116	0.230811	-0.0670079	0.344561
BiB	adjusted	rs7217547	C	G	0.790094	-1.35145	0.64087	0.996847	0.696983	0.460646	0.255497	-0.248343	0.147908	0.156385	0.169033	0.182681	0.259651	0.432957	0.443004
BiB	adjusted	rs73201933	T	A	0.500822	-0.643747	0.608155	0.583025	0.441711	0.19861	0.187308	0.0616832	0.122153	0.0878194	0.131736	-0.243634	0.206488	-0.222569	0.309139
BiB	adjusted	rs7337692	T	C	0.29845	-0.36115	0.714113	-0.49309	0.510464	-0.17609	0.207966	0.201464	0.131369	0.215817	0.140981	0.161124	0.217453	0.862195	0.326503
BiB	adjusted	rs7338774	G	A	0.351078	-0.571954	0.678186	-0.00477845	0.464721	-0.013648	0.193575	-0.186634	0.130437	0.165954	0.135192	-0.0546043	0.212175	-0.485183	0.337867
BiB	adjusted	rs7428918	G	A	0.735485	-1.78975	0.68888	-0.00643824	0.504127	0.0663452	0.221156	0.0194357	0.146203	0.0705069	0.158209	0.242248	0.255126	-0.585938	0.342895
BiB	adjusted	rs755837	G	A	0.157345	-1.36318	1.16428	0.238737	0.511156	0.180548	0.24214	-0.284716	0.175276	0.0450846	0.173655	0.289966	0.250806	0.875764	0.364984
BiB	adjusted	rs7581704	C	G	0.734744	-0.0819238	0.683389	-0.127391	0.471715	0.0443484	0.216204	-0.0857646	0.13691	0.0523821	0.149196	-0.0484499	0.225978	0.803533	0.396159
BiB	adjusted	rs76540488	G	A	0.154879	-0.141043	0.79439	0.105159	0.732864	0.314598	0.291039	0.118575	0.199133	0.313942	0.201632	-0.160841	0.34232	0.544361	0.431014
BiB	adjusted	rs77641763	T	C	0.112938	0.457164	0.997807	-0.205231	0.78228	-0.035387	0.324781	-0.3344	0.236962	0.0660941	0.232504	-0.0151601	0.354431	-0.278365	0.568683
BiB	adjusted	rs7872863	C	T	0.299663	0.549214	0.611048	-0.0684899	0.482826	0.402546	0.207426	-0.0413175	0.137992	-0.203472	0.153715	-0.0577129	0.232207	0.694708	0.335844
BiB	adjusted	rs7974321	C	T	0.160849	-0.0458159	0.766249	0.502088	0.576605	0.133427	0.262104	-0.12931	0.174706	0.419154	0.180636	0.143427	0.28585	-0.093949	0.448368
BiB	adjusted	rs876114	T	G	0.832251	0.000790479	0.738644	0.571649	0.613757	-0.244368	0.244284	-0.0210343	0.168608	0.0165528	0.180777	0.283567	0.310814	-0.206914	0.405711
BiB	adjusted	rs8766	C	T	0.373558	0.729421	0.635059	-0.492261	0.465492	-0.112567	0.193159	-0.0869257	0.126094	0.0236333	0.133305	-0.387653	0.2167	0.192962	0.310943
BiB	adjusted	rs9563886	C	T	0.386523	0.546164	0.601896	-0.0658058	0.430699	-0.226289	0.193447	0.00304009	0.122518	0.344395	0.131518	-0.0336405	0.205365	0.205583	0.302599
BiB	adjusted	rs9931543	T	C	0.722978	0.570875	0.777353	0.617844	0.529825	0.224506	0.219883	-0.271304	0.134908	0.121512	0.150819	0.22289	0.236307	-0.178501	0.336843
BiB	adjusted	rs9941245	G	T	0.189299	-0.211609	0.874948	0.445583	0.514008	-0.050637	0.23863	-0.119539	0.155861	0.32571	0.160212	-0.173411	0.263797	-0.308525	0.394076
MoBa	adjusted	rs1031654	C	A	0.212	0.069	0.048	0.429	0.289	0.023	0.207	-0.069	0.055	-0.106	0.092	0.132	0.148	0.003	0.09
MoBa	adjusted	rs10789340	G	A	0.639	-0.015	0.041	-0.074	0.247	-0.001	0.174	-0.002	0.046	0.004	0.077	0.134	0.131	0.015	0.076
MoBa	adjusted	rs10800992	T	C	0.444	-0.02	0.04	-0.375	0.246	-0.388	0.172	0.039	0.044	-0.004	0.074	0.025	0.123	-0.003	0.074
MoBa	adjusted	rs10865954	T	C	0.325	0.067	0.042	0.527	0.252	-0.239	0.185	0.051	0.047	-0.028	0.079	0.124	0.132	0.026	0.079
MoBa	adjusted	rs10947428	C	T	0.207	-0.09	0.05	-0.203	0.326	-0.103	0.209	-0.04	0.055	0.04	0.089	0.32	0.149	-0.009	0.091
MoBa	adjusted	rs10947690	G	A	0.286	-0.034	0.045	0.086	0.277	-0.191	0.194	0.054	0.049	-0.029	0.082	-0.01	0.139	-0.078	0.083
MoBa	adjusted	rs11075253	C	A	0.712	-0.01	0.044	0.123	0.273	-0.08	0.185	0.036	0.049	0.029	0.083	0.289	0.143	0.009	0.082
MoBa	adjusted	rs11167642	T	C	0.829	-0.054	0.053	0.16	0.318	-0.026	0.234	0.069	0.059	-0.054	0.098	0.19	0.171	0.026	0.098
MoBa	adjusted	rs113092074	T	C	0.139	-0.074	0.058	0.501	0.332	-0.259	0.267	-0.028	0.064	-0.217	0.113	-0.073	0.183	0.133	0.102
MoBa	adjusted	rs113851554	T	G	0.05	0.099	0.089	-0.13	0.54	0.297	0.378	-0.042	0.103	-0.452	0.192	-0.216	0.312	0.008	0.163
MoBa	adjusted	rs11605348	G	A	0.642	-0.002	0.042	-0.179	0.247	-0.055	0.175	0.061	0.046	0.116	0.077	-0.06	0.127	0.023	0.077
MoBa	adjusted	rs117037340	A	G	0.974	0.1	0.129	-0.4	0.629	0.195	0.435	0.186	0.144	0.058	0.227	0.141	0.428	0.075	0.245
MoBa	adjusted	rs118166957	T	C	0.158	-0.077	0.055	0.19	0.319	0.033	0.225	0.016	0.06	0.048	0.1	-0.15	0.174	0.22	0.098
MoBa	adjusted	rs12310246	A	G	0.192	0.059	0.05	0.232	0.299	0.351	0.196	-0.001	0.056	-0.112	0.095	0.638	0.141	0.165	0.091
MoBa	adjusted	rs12411886	C	A	0.914	-0.051	0.071	-0.039	0.417	-0.043	0.31	0.154	0.082	0.219	0.138	-0.174	0.212	-0.047	0.13
MoBa	adjusted	rs12534945	C	T	0.761	-0.008	0.046	-0.317	0.268	-0.145	0.191	0.001	0.051	-0.168	0.084	0.189	0.15	0.144	0.088
MoBa	adjusted	rs12635614	A	G	0.533	-0.02	0.04	0.113	0.243	-0.105	0.169	0.082	0.044	0.052	0.074	0.036	0.124	-0.058	0.074
MoBa	adjusted	rs1285875	G	C	0.243	0.11	0.046	0.241	0.276	-0.095	0.198	0.15	0.05	-0.096	0.087	0.137	0.143	0.123	0.084
MoBa	adjusted	rs12912299	C	T	0.501	0.02	0.04	-0.009	0.243	-0.268	0.169	0.041	0.044	-0.015	0.073	-0.255	0.124	-0.016	0.073
MoBa	adjusted	rs12927360	G	A	0.581	-0.015	0.04	-0.094	0.245	0.306	0.176	0.055	0.044	-0.043	0.074	0.061	0.124	0.131	0.075
MoBa	adjusted	rs12951067	T	C	0.444	0.003	0.04	-0.149	0.248	0.029	0.172	0.003	0.045	0.045	0.075	0.076	0.125	-0.041	0.075
MoBa	adjusted	rs13010288	G	T	0.85	0.057	0.055	-0.047	0.344	-0.314	0.224	0.053	0.062	-0.163	0.099	-0.009	0.176	0.154	0.106
MoBa	adjusted	rs13138995	A	G	0.363	0.061	0.041	0.459	0.244	-0.217	0.178	-0.012	0.045	-0.13	0.077	0.16	0.126	-0.045	0.076
MoBa	adjusted	rs13189678	T	C	0.122	0.054	0.06	0.541	0.326	-0.115	0.258	0.006	0.067	-0.003	0.113	0.117	0.18	-0.002	0.112
MoBa	adjusted	rs150483923	C	A	0.764	0.141	0.047	-0.49	0.258	-0.031	0.196	-0.013	0.051	0.075	0.086	-0.038	0.145	-0.012	0.086
MoBa	adjusted	rs1533992	T	A	0.047	0.017	0.093	-0.501	0.67	-0.012	0.429	0.123	0.102	-0.177	0.183	-0.799	0.393	-0.073	0.182
MoBa	adjusted	rs159058	C	A	0.326	0.038	0.042	0.107	0.252	-0.235	0.186	0.059	0.046	-0.097	0.078	-0.188	0.133	0.111	0.077
MoBa	adjusted	rs171697	G	C	0.316	-0.019	0.043	0.152	0.26	-0.114	0.183	-0.024	0.047	0.123	0.078	-0.1	0.135	0.117	0.078
MoBa	adjusted	rs1731951	T	A	0.529	-0.035	0.04	-0.157	0.244	-0.053	0.169	-0.069	0.044	0.017	0.074	0.124	0.124	-0.062	0.073
MoBa	adjusted	rs17643634	C	T	0.845	0.054	0.055	-0.117	0.323	0.205	0.238	-0.048	0.059	0.027	0.102	-0.108	0.164	0.097	0.103
MoBa	adjusted	rs176647	A	C	0.414	-0.045	0.041	0.089	0.245	0.01	0.171	0.029	0.045	0.052	0.074	0.181	0.124	-0.081	0.075
MoBa	adjusted	rs1925113	A	G	0.41	-0.036	0.041	0.092	0.248	0.15	0.171	-0.068	0.045	-0.024	0.075	-0.056	0.126	0.007	0.075
MoBa	adjusted	rs1927898	C	T	0.243	-0.058	0.046	-0.503	0.31	-0.109	0.199	0.005	0.051	-0.154	0.087	-0.217	0.149	0.009	0.085
MoBa	adjusted	rs2116290	A	G	0.365	0.025	0.041	-0.112	0.252	0.187	0.172	0.006	0.046	0.063	0.076	0.091	0.127	0.145	0.076
MoBa	adjusted	rs2239923	T	C	0.266	0.041	0.045	0.392	0.257	-0.048	0.192	0.099	0.05	0.022	0.084	0.092	0.139	-0.125	0.084
MoBa	adjusted	rs2286729	A	G	0.087	0.032	0.072	0.445	0.389	0.214	0.294	-0.062	0.078	0.161	0.122	0.263	0.199	-0.176	0.142
MoBa	adjusted	rs2344121	A	G	0.533	-0.037	0.04	-0.19	0.242	-0.215	0.169	0.06	0.044	0.074	0.074	0.039	0.123	-0.072	0.073
MoBa	adjusted	rs2406916	G	C	0.31	-0.032	0.043	-0.049	0.27	0.114	0.178	-0.078	0.048	-0.077	0.08	0.014	0.132	-0.03	0.08
MoBa	adjusted	rs28576953	C	T	0.789	0.056	0.049	-0.265	0.281	-0.406	0.196	-0.006	0.054	-0.049	0.089	0.203	0.156	0.083	0.09
MoBa	adjusted	rs28611339	T	G	0.119	-0.055	0.062	0.11	0.37	-0.075	0.26	-0.015	0.069	0.151	0.11	-0.028	0.189	-0.077	0.113
MoBa	adjusted	rs34967082	A	G	0.407	0.018	0.041	-0.091	0.252	0.012	0.17	-0.006	0.045	0.082	0.075	-0.049	0.126	0.049	0.075
MoBa	adjusted	rs35084376	C	G	0.057	0.089	0.083	-0.149	0.533	-0.557	0.398	-0.073	0.096	0.232	0.153	0.073	0.273	0.246	0.145
MoBa	adjusted	rs356179	G	C	0.686	0.002	0.043	-0.021	0.263	0.017	0.183	-0.039	0.047	0.001	0.079	0.062	0.132	0.026	0.079
MoBa	adjusted	rs35717469	A	G	0.804	-0.082	0.049	-0.516	0.283	0.086	0.21	0.014	0.055	0.267	0.1	0.126	0.159	0.002	0.092
MoBa	adjusted	rs3774751	G	T	0.514	-0.002	0.04	-0.095	0.245	0.152	0.168	0.019	0.044	-0.074	0.073	0.173	0.124	0.059	0.073
MoBa	adjusted	rs3923809	A	G	0.663	-0.036	0.042	-0.059	0.258	-0.061	0.173	-0.041	0.046	0.018	0.078	0.006	0.13	0.068	0.078
MoBa	adjusted	rs406761	T	G	0.626	0	0.041	0.064	0.252	-0.274	0.17	-0.036	0.045	0.111	0.077	0.213	0.131	-0.041	0.076
MoBa	adjusted	rs4073582	G	A	0.648	0.043	0.042	-0.034	0.257	-0.063	0.174	0.033	0.046	0.002	0.077	0.146	0.131	0.031	0.077
MoBa	adjusted	rs4499118	A	G	0.414	-0.001	0.04	-0.084	0.245	-0.053	0.17	0.031	0.044	-0.025	0.075	0.078	0.125	-0.079	0.075
MoBa	adjusted	rs4711416	T	G	0.078	-0.017	0.075	0.143	0.429	0.426	0.281	0.074	0.082	-0.099	0.14	-0.265	0.248	-0.29	0.148
MoBa	adjusted	rs4838018	C	T	0.869	0.033	0.059	-0.327	0.329	0.522	0.292	0.042	0.066	0.115	0.11	0.439	0.198	-0.054	0.106
MoBa	adjusted	rs4887111	A	G	0.591	0.025	0.04	-0.316	0.244	-0.152	0.17	0.043	0.045	-0.072	0.075	-0.022	0.125	0.009	0.075
MoBa	adjusted	rs4981170	G	A	0.822	0.081	0.052	-0.38	0.291	-0.119	0.208	0.093	0.058	0.098	0.097	0.192	0.164	-0.05	0.096
MoBa	adjusted	rs56097173	T	C	0.65	0.03	0.042	-0.255	0.253	-0.333	0.174	0.022	0.046	0.045	0.078	-0.132	0.129	-0.077	0.077
MoBa	adjusted	rs57314044	T	G	0.195	0.008	0.051	-0.137	0.322	-0.306	0.225	-0.08	0.057	0.003	0.095	-0.065	0.161	0.126	0.092
MoBa	adjusted	rs58475265	C	T	0.15	0.108	0.055	0.464	0.312	-0.156	0.248	-0.007	0.061	-0.092	0.102	-0.077	0.182	0.12	0.1
MoBa	adjusted	rs62158206	T	C	0.783	0.013	0.048	0.165	0.307	-0.079	0.203	0.016	0.053	0	0.09	-0.013	0.147	0.136	0.091
MoBa	adjusted	rs671985	G	A	0.558	-0.002	0.04	-0.297	0.241	0.216	0.171	0.055	0.044	-0.011	0.074	0.01	0.124	0.057	0.074
MoBa	adjusted	rs6803184	A	G	0.323	0.036	0.043	0.237	0.264	0.189	0.178	0.014	0.047	-0.122	0.08	0.016	0.132	0.032	0.079
MoBa	adjusted	rs6855246	G	A	0.047	0.154	0.091	0.446	0.546	-0.509	0.46	-0.13	0.102	0.051	0.169	-0.268	0.335	0.244	0.16
MoBa	adjusted	rs7026534	T	G	0.294	-0.019	0.044	0.048	0.267	-0.021	0.188	-0.015	0.049	-0.006	0.081	-0.14	0.14	0.008	0.081
MoBa	adjusted	rs7044885	G	C	0.551	-0.074	0.04	-0.155	0.24	0.102	0.168	-0.027	0.044	-0.027	0.074	-0.028	0.123	-0.006	0.073
MoBa	adjusted	rs715338	A	G	0.607	-0.03	0.04	0.152	0.246	-0.219	0.167	-0.004	0.044	-0.042	0.074	0.058	0.125	-0.089	0.074
MoBa	adjusted	rs7183988	G	T	0.532	0.004	0.04	-0.053	0.241	-0.125	0.167	-0.139	0.044	0.077	0.074	0.162	0.124	0.041	0.073
MoBa	adjusted	rs7217547	C	G	0.822	-0.048	0.051	0.281	0.344	0.32	0.243	0.088	0.058	-0.019	0.095	-0.133	0.159	-0.093	0.094
MoBa	adjusted	rs73201933	T	A	0.52	-0.043	0.039	0.116	0.243	0.152	0.168	-0.056	0.044	-0.019	0.073	-0.152	0.123	-0.027	0.073
MoBa	adjusted	rs7337692	T	C	0.313	-0.014	0.043	0.082	0.257	-0.556	0.197	0.068	0.047	0.047	0.079	-0.004	0.132	0.116	0.078
MoBa	adjusted	rs7338774	G	A	0.331	0.039	0.042	-0.207	0.264	0.037	0.177	0.044	0.047	0.083	0.078	0.142	0.13	0.08	0.077
MoBa	adjusted	rs7428918	G	A	0.727	0.012	0.045	-0.461	0.26	-0.237	0.185	0.034	0.05	0.002	0.084	0.001	0.138	-0.064	0.083
MoBa	adjusted	rs755837	G	A	0.166	-0.033	0.053	-0.296	0.366	0.097	0.216	0.058	0.058	0.048	0.098	0.051	0.163	-0.078	0.101
MoBa	adjusted	rs7581704	C	G	0.755	0.041	0.046	-0.095	0.269	0.041	0.196	-0.026	0.051	0.035	0.087	0.147	0.147	0.013	0.085
MoBa	adjusted	rs76540488	G	A	0.1	0.082	0.066	-1.372	0.746	0.24	0.263	-0.007	0.073	0.025	0.122	-0.19	0.215	0.041	0.12
MoBa	adjusted	rs7872863	C	T	0.267	0.043	0.045	-0.007	0.282	-0.127	0.192	-0.009	0.05	0.13	0.082	0.215	0.136	0.087	0.082
MoBa	adjusted	rs7974321	C	T	0.187	-0.021	0.051	-0.171	0.305	-0.165	0.216	-0.119	0.057	0.035	0.093	0.095	0.156	-0.124	0.097
MoBa	adjusted	rs876114	T	G	0.838	-0.001	0.054	-0.126	0.315	-0.143	0.216	0.031	0.06	-0.035	0.099	0.033	0.17	0.103	0.102
MoBa	adjusted	rs8766	C	T	0.394	-0.002	0.041	0.365	0.247	0.16	0.173	-0.015	0.045	-0.027	0.076	-0.073	0.127	0.015	0.075
MoBa	adjusted	rs9563886	C	T	0.415	0.038	0.04	0.254	0.244	0.298	0.169	-0.018	0.044	-0.008	0.075	0.157	0.125	-0.06	0.075
MoBa	adjusted	rs9931543	T	C	0.742	0.069	0.045	0.549	0.301	-0.168	0.186	0.071	0.05	-0.079	0.082	-0.056	0.139	0.006	0.083
MoBa	adjusted	rs9941245	G	T	0.156	0.092	0.054	-0.7	0.4	0.18	0.226	0.04	0.06	-0.195	0.108	0.239	0.165	0.096	0.099
Abbreviations: ALSPAC, Avon Longitudinal Study of Parents and Children; BiB, Born in Bradford; MoBa, Norwegian Mother and Child Cohort Study; NA, not applicable; OR, odds ratio; SE, standard error; SNP, single nucleotide polymorphisms; UKB, UK Biobank

### Sheet: S6 Table
S6 Table. Two-sample MR estimates for causal effects of insomnia on adverse pregnancy and perinatal outcomes in UKB and in the birth cohorts and FinnGen a
Outcome	Data source	Inverse variance weighted			Weighted median		MR-Egger
		OR (95% CI)	P-value for Q b		OR (95% CI)		OR (95% CI)	P-value for Q b	P-value for intercept c
Stillbirth	UKB split samples	1.26 (0.50, 3.15)	0.37 / 0.45 d		2.17 (0.57, 8.33)		1.63 (0.25, 10.80)	0.37 / 0.43 d	0.37 / 0.63 d
	Birth cohorts	0.55 (1.74×10-3, 171.91)	0.64		0.85(1.17×10-4, 6130.61)		3.47 (6.23×10-6, 1.93×106)	0.61	0.76
Miscarriage	UKB split samples	1.43 (1.01, 2.01)	0.46 / 0.84 d		1.31 (0.77, 2.21)		1.06 (0.52, 2.16)	0.44 / 0.83 d	0.67 / 0.38 d
	Birth cohorts + FinnGen	2.38 (1.26, 4.50)	0.32		2.08 (0.75, 5.74)		1.67 (0.40, 6.94)	0.3	0.59
Gestational diabetes	UKB split samples	5.85 (0.57, 60.34)	0.81 / 0.37 d		2.19 (0.06, 84.11)		0.17 (0.00 , 21.01)	0.87 / 0.34 d	0.05 / 0.75 d
	Birth cohorts + FinnGen	0.95 (0.39, 2.33)	0.72		1.19 (0.30, 4.65)		0.99 (0.14, 7.11)	0.69	0.97
Hypertensive disorders of pregnancy	UKB split samples	0.63 (0.16, 2.55)	0.26 / 0.99 d		0.42 (0.05, 3.60)		0.22 (0.00 , 15.56)	0.27 / 0.99 d	0.23 / 0.27 d
	Birth cohorts + FinnGen	2.91 (1.05, 8.05)	3×10-4		2.14 (0.59, 7.75)		1.97 (0.20, 19.41)	2×10-4	0.71
Perinatal depression	UKB split samples	3.33 (1.25, 8.85)	0.39 / 0.33 d		1.36 (0.31, 6.04)		0.34 (0.05, 2.54)	0.56 / 0.33 d	0.01 / 0.34 d
	Birth cohorts	4.68 (0.67, 32.86)	0.27		1.73 (0.10, 30.80)		1.78 (0.02, 161.44)	0.25	0.64
Preterm birth	UKB split samples	0.12 (0.01, 2.05)	0.69 / 0.59 d		0.33 (3.91×10-3, 27.22)		0.19 (5.45×10-4, 62.79)	0.69 / 0.58 d	0.35 / 0.45
	Birth cohorts + FinnGen	1.71 (0.67, 4.39)	0.06		1.18 (0.32, 4.39)		0.31 (0.04, 2.44)	0.09	0.07
Low offspring birthweight	UKB split samples	2.96 (1.59, 5.61)	0.01 / 0.03 d		1.56 (0.64, 3.79)		1.50 (0.39, 5.72)	0.02 / 0.02 d	0.10 / 0.93 d
	Birth cohorts	9.12 (0.72, 115.53)	0.36		2.54 (0.05, 121.09)		0.42 (1.29×10-3, 150.74)	0.37	0.26
High offspring birthweight	UKB split samples	1.38 (0.40, 4.80)	0.52 / 0.20 d		0.60 (0.09, 4.04)		1.31 (0.10, 17.18)	0.51 / 0.19 d	0.43 / 0.44 d
	Birth cohorts	20.32 (1.82, 226.43)	0.69		12.09 (0.26, 553.55)		25.07 (0.10, 6210.55)	0.66	0.93
a Birth cohorts include Avon Longitudinal Study of Parents and Children, Born in Bradford, and Norwegian Mother and Child Cohort Study.
b P-value for Q <0.05 suggests between-SNP heterogeneity.
c P-value for intercept <0.05 suggests unbalanced horizontal pleiotropy.
d The two P-values are from UKB dataset A on dataset B, and UKB dataset B on dataset A.
Abbreviations: CI, confidence interval; MR, Mendelian randomization; OR, odds ratio; UKB, UK Biobank

### Sheet: S7 Table
S7 Table. Characteristics of women in Avon Longitudinal Study of Parents and Children (ALSPAC) used in confounder-adjusted multivariable regression
Variable	Insomnia at 18 weeks of gestation (N=10,540)			Insomnia at 32 weeks of gestation (N=11,285)
	Yes	No		Yes	No
	Mean (standard deviation)
Maternal age at delivery (years)	27.1 (5.0)	28.6 (4.7)		27.2 (5.0)	28.7 (4.7)
Maternal height (cm)	163.1 (6.8)	164.3 (6.7)		163.5 (6.7)	164.3 (6.7)
Maternal body mass index (kg/m2)	23.4 (4.3)	22.9 (3.7)		23.2 (4.1)	22.8 (3.7)
Gestational age (weeks)	39.5 (1.8)	39.6 (1.7)		39.6 (1.7)	39.6 (1.7)
Offspring birthwieght (grams)	3409.0 (546.6)	3446.6 (522.4)		3430.2 (532.0)	3443.8 (514.5)
	N (%)
Insomnia at the other time point
Yes	1073 (10.2)	1984 (18.8)		1073 (9.5)	599 (5.3)
No	599 (5.7)	6781 (64.3)		1984 (17.6)	6781 (60.1)
Maternal education
O levels/GCSEs or equivalent and below	1308 12.4	5433 (51.5)		2464 (21.8)	4779 (42.3)
A levels/AS levels or equivalent	280 (2.7)	2126 (20.2)		590 (5.2)	1956 (17.3)
College or university degree	95 (0.9)	1244 (11.8)		262 (2.3)	1174 (10.4)
Household occupational social class
I Professional occupations	29 (0.3)	288 (2.7)		61 (0.5)	277 (2.5)
II Managerial and technical occupations	240 (2.3)	2041 (19.4)		530 (4.7)	1918 (17.0)
III Skilled non-manual occupations	353 (3.3)	2185 (20.7)		706 (6.3)	1991 (17.6)
III Skilled manual occupations	515 (4.9)	2444 (23.2)		1018 (9.0)	2128 (18.9)
IV Partly skilled occupations	321 (3.0)	1221 (11.6)		619 (5.5)	1053 (9.3)
V Unskilled occupations	106 (1.0)	334 (3.2)		186 (1.6)	293 (2.6)
Maternal smoking status in pregnancy
Ever	590 (5.6)	1971 (18.7)		1011 (9.0)	1707 (15.1)
Never	1106 (10.5)	6873 (65.2)		2250 (19.9)	6104 (54.1)
Maternal drinking status in pregnancy
Ever	1032 (9.8)	5968 (56.6)		2089 (18.5)	5320 (47.1)
Never	539 (5.1)	2556 (24.3)		1023 (9.1)	2215 (19.6)
Offspring sex
Male	886 (8.4)	4539 (43.1)		1734 (15.4)	4071 (36.1)
Female	810 (7.7)	4304 (40.8)		1612 (14.3)	3867 (34.3)
Stillbirth history
Case	23 (0.2)	63 (0.6)		31 (0.3)	61 (0.5)
Control	1060 (10.1)	6055 (57.4)		2102 (18.6)	5359 (47.5)
Miscarriage history
Case	415 (3.9)	1805 (17.1)		759 (6.7)	1567 (13.9)
Control	1060 (10.1)	6055 (57.4)		2102 (18.6)	5359 (47.5)
Gestational diabetes
Case	8 (0.1)	36 (0.3)		21 (0.2)	25 (0.2)
Control	1538 (14.6)	8210 (77.9)		2986 (26.5)	7317 (64.8)
Hypertensive disorders of pregnancy
Case	295 (2.8)	1403 (13.3)		591 (5.2)	1220 (10.8)
Control	1393 (13.2)	7389 (70.1)		2736 (24.2)	6673 (59.1)
Perinatal depression
Case	242 (2.3)	460 (4.4)		406 (3.6)	388 (3.4)
Control	1207 (11.5)	7759 (73.6)		2544 (22.5)	7024 (62.2)
Preterm birth
Case	79 (0.7)	369 (3.5)		132 (1.2)	332 (2.9)
Control	1170 (11.1)	6324 (60.0)		2340 (20.7)	5688 (50.4)
Low offspring birthweight
Case	90 (0.9)	421 (4.0)		159 (1.4)	380 (3.4)
Control	1578 (15.0)	8263 (78.4)		3125 (27.7)	7426 (65.8)
High offspring birthweight
Case	28 (0.3)	160 (1.5)		63 (0.6)	132 (1.2)
Control	1578 (15.0)	8263 (78.4)		3125 (27.7)	7426 (65.8)
